# Body mass index modifies symptom-specific metabolomic associations with depressive symptoms in the Estonian Biobank

**DOI:** 10.64898/2026.09.01.26361909

**Authors:** Siim Kurvits, Nele Taba, Estonian Biobank research team, Lili Milani, Toomas Haller, Kelli Lehto

## Abstract

**Background:** Metabolomic studies of depression have yielded heterogeneous findings, potentially because metabolic correlates differ across symptoms and metabolic states. We examined symptom-specific metabolomic associations and whether body mass index (BMI) modifies these relationships.

**Methods:** We analyzed 83,717 Estonian Biobank participants (70.6% female) with 249 Nightingale metabolite measures and 14 lifetime depressive symptoms. Logistic regression models progressively adjusted for sociodemographic, lifestyle, medication, and BMI factors. BMI-related attenuation and metabolite × BMI interactions were evaluated, followed by self-organizing map analyses of broader metabolic context.

**Results:** Before BMI adjustment, 660 metabolite–symptom associations were Bonferroni-significant; 136 were significant after BMI adjustment, including 105 retained associations. Weight-related associations showed the strongest BMI dependence: none of 199 weight-gain associations and 2 of 115 weight-loss associations were retained. Among 691 preselected metabolite–symptom pairs, 211 (30.5%) showed significant metabolite × BMI interactions after false discovery rate correction. Six systemic metabolic profiles were identified, but only 3 of 211 BMI-sensitive pairs showed additional profile-dependent heterogeneity.

**Conclusions:** Circulating metabolic correlates of depressive symptoms are heterogeneous and strongly dependent on symptom phenotype and BMI-related metabolic context. These findings suggest that metabolic biomarkers in depression should be interpreted in relation to both symptom presentation and metabolic state rather than as uniform correlates of the disorder.

## Supplementary Tables for "Body mass index modifies symptom-specific metabolomic associations with depressive symptoms in the Estonian Biobank" (part 1 of 2)

### Sheet: Overview
Supplemental Tables
Table S1	Prevalence of lifetime depressive symptoms and survey items
Table S2	Metabolome-wide associations between depressive symptoms and metabolites (Model 1)
Table S3	Metabolome-wide associations between depressive symptoms and metabolites (Model 2)
Table S4	Metabolome-wide associations between depressive symptoms and metabolites (Model 3)
Table S5	Attenuation of metabolite–symptom associations after BMI adjustment
Table S6	BMI × metabolite interaction effects across depressive symptoms
Table S7	Characteristics of metabolome-defined profiles derived from self-organizing maps
Table S8	Prevalence of depressive symptoms and medication use across metabolome-defined profiles
Table S9	Metabolite–symptom associations across metabolome-defined profiles (SOM interaction analysis)

### Sheet: Supplementary Table 1
Table S1. Prevalence of lifetime depressive symptoms and survey items used for symptom assessment
Percentages are based on the number of participants with available data for each symptom rather than the total study sample of 83,717; symptom-specific denominators therefore vary because of missing questionnaire data. For secondary depressive symptoms, participants who did not endorse either core symptom and therefore were not presented with the secondary-symptom questions were classified as controls, consistent with the primary analyses.
Symptom name (article)	Variable name	Survey question wording	Cases, n	Prevalence among participants with available symptom data (%)
Depressed mood	deprDepressedEver	Have there been periods in your life when you have felt constantly depressed or sad for 2 or more weeks in a row?	40110	49.6
Anhedonia	deprLossOfInterestEver	Have there been periods in your life that lasted 2 or more weeks where you lost interest in most things?	31944	39.6
Fatigue	deprTired	Did you feel more tired or drained of energy than usual during this period?	32862	42.7
Appetite or weight change	deprAppetite1	Were there any significant changes in your appetite or did you inadvertently lose or gain weight?	23911	32.3
Weight gain	deprGainWeight	Did you gain weight or experience increased appetite during this period?	8550	10.3
Weight loss	deprLostWeight	Did you lose weight or experience reduced appetite during this period?	14408	17.4
Sleep problems (any)	deprSleep1	Did you experience sleep disturbances or excessive sleep during this period?	31912	41.0
Hypersomnia	deprSleepGain	Did you sleep more than usual during this period?	3684	6.6
Insomnia	deprSleepLoss	Did you have difficulty sleeping or sleep less than usual during this period?	21786	29.6
Attention problems	deprAttention	Did you have difficulty focusing and concentrating during this period?	26501	35.5
Low self-confidence	deprConfidence	Did you lose confidence during this period?	27824	36.1
Hopelessness	deprHopelessness	Did you feel hopeless about the future during this period?	27910	35.9
Worthlessness	deprWorthlessness	Did you feel worthless or excessively guilty during this period?	27939	35.9
Thoughts of death	deprThoughtsOfDeath	Did you think a lot about death or wish you were dead during this period?	12679	16.3
All symptoms were assessed as lifetime presence using items derived from the Composite International Diagnostic Interview Short Form (CIDI-SF) within the Mental Health Online Survey.
Percentages are calculated relative to participants with metabolomic data available
Individual symptoms are not mutually exclusive.
Variable names correspond to those used in statistical analyses.

### Sheet: Supplementary Table 2
Supplementary Table 2. Metabolome-wide association results for Model 1 examining associations between individual depressive symptoms and circulating metabolites.
Odds ratios (OR) and 95% confidence intervals (CI) are derived from logistic regression models adjusted for Model 1 covariates. N_cases and N_controls indicate the number of participants with and without the symptom, respectively. p-values are shown for each metabolite–symptom association, and sig_bonf denotes statistical significance after Bonferroni correction for multiple testing.
model	variable	feature	N_cases	N_controls	OR	OR_CI_low_95	OR_CI_high_95	p_value	sig_bonf
Model 1	deprAppetite1	Acetate	23787	49262	1.02261573072591	0.976670392626086	1.07041182249816	0.338732034803788	FALSE
Model 1	deprAppetite1	Acetoacetate	23800	49322	1.0271837492018	1.00552198441475	1.04923803207213	0.013489435132215	FALSE
Model 1	deprAppetite1	Acetone	23797	49369	1.01823694769748	0.994075364630123	1.04290686441788	0.139567193327164	FALSE
Model 1	deprAppetite1	Ala	23896	49463	1.00729403977204	0.991368502703261	1.02346061732003	0.371200738512273	FALSE
Model 1	deprAppetite1	Albumin	23908	49461	1.01955523029003	1.0030734355619	1.03631432375508	0.0198800078467233	FALSE
Model 1	deprAppetite1	ApoA1	23907	49467	0.959777689597602	0.944637711012257	0.975140711620822	4.10937537279951e-7	TRUE
Model 1	deprAppetite1	ApoB	23903	49465	1.06416296871933	1.04585155485269	1.08278507213242	2.15112228139894e-12	TRUE
Model 1	deprAppetite1	ApoB_by_ApoA1	23901	49457	1.08086037758166	1.06271631831594	1.09930407102913	2.1578892998745896e-19	TRUE
Model 1	deprAppetite1	Cholines	23904	49477	1.00889274548788	0.992505092304129	1.02553996510558	0.289165545406028	FALSE
Model 1	deprAppetite1	Citrate	23893	49461	0.967024946767742	0.951307288850846	0.982981837306114	5.99412778773212e-5	FALSE
Model 1	deprAppetite1	Clinical_LDL_C	23902	49470	1.04025509756159	1.02262147421743	1.058185392988	6.02780923072566e-6	TRUE
Model 1	deprAppetite1	Creatinine	23852	49332	1.00175321111805	0.981332627622522	1.02257504292074	0.867531679916768	FALSE
Model 1	deprAppetite1	DHA	23866	49369	0.999758268918205	0.982129408300878	1.01767041470723	0.978731234099009	FALSE
Model 1	deprAppetite1	DHA_pct	23880	49415	0.957808972492675	0.942143794520717	0.973710679294983	2.93822741826946e-7	TRUE
Model 1	deprAppetite1	Gln	23874	49389	0.999485833586998	0.9836771056350612	1.01554579046874	0.949582565786548	FALSE
Model 1	deprAppetite1	Glucose	23792	49237	1.01942113862549	1.00085940935415	1.03831109785891	0.0401216052696601	FALSE
Model 1	deprAppetite1	Gly	23883	49418	1.05338987141917	1.03671769352426	1.07031215688605	1.62147606998837e-10	TRUE
Model 1	deprAppetite1	GlycA	23899	49462	1.06728640955385	1.05007353245514	1.0847703990975	4.08091871918991e-15	TRUE
Model 1	deprAppetite1	HDL_C	23908	49469	0.948234474179512	0.933212494406383	0.963476473720572	6.63923433583267e-11	TRUE
Model 1	deprAppetite1	HDL_CE	23908	49473	0.944734907436083	0.929746479569992	0.959944472457768	3.12105788698017e-12	TRUE
Model 1	deprAppetite1	HDL_FC	23906	49460	0.961830356820485	0.946598737139326	0.977283282626712	1.7347540228883e-6	TRUE
Model 1	deprAppetite1	HDL_L	23908	49467	0.957484840287017	0.942365496311533	0.972824950006861	8.61865322845301e-8	TRUE
Model 1	deprAppetite1	HDL_P	23907	49470	0.968293198459115	0.95303852187531	0.98377617839931	6.92264399262087e-5	FALSE
Model 1	deprAppetite1	HDL_PL	23905	49466	0.961346519249999	0.946172596565681	0.976743139051607	1.17652807012314e-6	TRUE
Model 1	deprAppetite1	HDL_TG	23876	49419	1.03241914086685	1.01553401056756	1.04956208224311	1.4782455956399e-4	FALSE
Model 1	deprAppetite1	HDL_size	23908	49478	0.94529751806588	0.930303686209925	0.960512971169131	5.175716491104199e-12	TRUE
Model 1	deprAppetite1	His	23902	49458	0.999865698314197	0.983951821193909	1.01602998060155	0.986906210305282	FALSE
Model 1	deprAppetite1	IDL_C	23903	49468	1.01840846557756	1.00125192639088	1.03585050784991	0.0353053540536159	FALSE
Model 1	deprAppetite1	IDL_CE	23903	49468	1.01918889735735	1.00205221062815	1.03661047638151	0.0279867703013389	FALSE
Model 1	deprAppetite1	IDL_CE_pct	23897	49436	0.967895502738424	0.952428411904808	0.983627567825887	7.23298445000629e-5	FALSE
Model 1	deprAppetite1	IDL_C_pct	23876	49402	0.958964122675535	0.943488001533182	0.974714759681677	4.54753896939645e-7	TRUE
Model 1	deprAppetite1	IDL_FC	23902	49468	1.01546147973081	0.998315571212023	1.03289253684533	0.07732387469311	FALSE
Model 1	deprAppetite1	IDL_FC_pct	23886	49432	0.96564422451567	0.950269761531786	0.981275504665072	1.97012041708642e-5	FALSE
Model 1	deprAppetite1	IDL_L	23901	49465	1.02708209495084	1.00961677526328	1.04483919335044	0.00225342895166774	FALSE
Model 1	deprAppetite1	IDL_P	23900	49467	1.03916398082925	1.0214595724668	1.05716424983346	1.16998608847151e-5	TRUE
Model 1	deprAppetite1	IDL_PL	23899	49460	1.02849972175138	1.01097215394919	1.04631975518516	0.00134905113969483	FALSE
Model 1	deprAppetite1	IDL_PL_pct	23903	49461	1.00259949761089	0.986525158408832	1.01894102595961	0.752932847882918	FALSE
Model 1	deprAppetite1	IDL_TG	23857	49369	1.07582984748762	1.05710985869268	1.09485897770121	3.1841188490913e-16	TRUE
Model 1	deprAppetite1	IDL_TG_pct	23849	49357	1.04953537944406	1.03205839188446	1.06728122148502	1.62865428528616e-8	TRUE
Model 1	deprAppetite1	Ile	23873	49431	0.990854477571446	0.974980595536773	1.00695595602105	0.264387186351	FALSE
Model 1	deprAppetite1	LA	23894	49460	1.02662893857199	1.00968454877674	1.0438424006534	0.00195869608364708	FALSE
Model 1	deprAppetite1	LA_pct	23908	49471	0.938975790898487	0.923874532804118	0.95432870912098	2.7291128469201502e-14	TRUE
Model 1	deprAppetite1	LDL_C	23905	49470	1.04472468878831	1.02696725806399	1.06278132797033	5.6328167143301e-7	TRUE
Model 1	deprAppetite1	LDL_CE	23906	49472	1.050125269445	1.03225096483056	1.06830111158027	2.335425042477e-8	TRUE
Model 1	deprAppetite1	LDL_FC	23903	49470	1.02742036347318	1.01014297938422	1.04498581511342	0.00176611647455397	FALSE
Model 1	deprAppetite1	LDL_L	23905	49469	1.0501719762895	1.03225389998549	1.06839312720715	2.45169958418439e-8	TRUE
Model 1	deprAppetite1	LDL_P	23904	49461	1.06487205739028	1.04660086234777	1.08345250088239	1.07871469839759e-12	TRUE
Model 1	deprAppetite1	LDL_PL	23905	49467	1.05023615769584	1.03234638025613	1.06842926298394	2.23578518939673e-8	TRUE
Model 1	deprAppetite1	LDL_TG	23850	49374	1.08395264961062	1.06501472971475	1.10320255540143	2.95788417651403e-19	TRUE
Model 1	deprAppetite1	LDL_size	23878	49425	0.983166270544777	0.967458215044523	0.999152320148839	0.0389678829796114	FALSE
Model 1	deprAppetite1	L_HDL_C	23907	49459	0.945887013768646	0.930812503119613	0.961176385126281	1.0931513262224898e-11	TRUE
Model 1	deprAppetite1	L_HDL_CE	23908	49460	0.944510153844557	0.929446389421334	0.95978919431088	3.2550768110205e-12	TRUE
Model 1	deprAppetite1	L_HDL_CE_pct	23825	49336	0.936792406844595	0.92073535670343	0.953164654466305	1.42165293104431e-13	TRUE
Model 1	deprAppetite1	L_HDL_C_pct	23811	49259	0.939085599971453	0.922683308756685	0.955814211047151	2.87391155737283e-12	TRUE
Model 1	deprAppetite1	L_HDL_FC	23903	49453	0.95154167604312	0.936395754401074	0.966903203732414	1.25264994388324e-9	TRUE
Model 1	deprAppetite1	L_HDL_FC_pct	23777	49196	1.00505864838484	0.985920575236373	1.0246150486169	0.607380470585873	FALSE
Model 1	deprAppetite1	L_HDL_L	23906	49456	0.947819222752769	0.932728797295447	0.963125050681443	5.7207803293471694e-11	TRUE
Model 1	deprAppetite1	L_HDL_P	23903	49454	0.9474892410653	0.932392864650289	0.962800329852715	4.43713964470959e-11	TRUE
Model 1	deprAppetite1	L_HDL_PL	23906	49462	0.948552217550321	0.933478014159385	0.963842818208229	9.92754918132759e-11	TRUE
Model 1	deprAppetite1	L_HDL_PL_pct	23836	49333	1.05211015617867	1.03344432680572	1.07108359341755	2.60102184285043e-8	TRUE
Model 1	deprAppetite1	L_HDL_TG	23858	49397	0.989866870101962	0.973528340726489	1.00644661883458	0.22990959850425	FALSE
Model 1	deprAppetite1	L_HDL_TG_pct	23832	49284	1.07586905257167	1.05316315367496	1.09900995939072	1.7256091244680997e-11	TRUE
Model 1	deprAppetite1	L_LDL_C	23905	49471	1.0333428248594	1.01584352704019	1.05113452265975	1.66658745919e-4	FALSE
Model 1	deprAppetite1	L_LDL_CE	23906	49471	1.03755056524847	1.0199455006634	1.05545051920515	2.41169687429869e-5	FALSE
Model 1	deprAppetite1	L_LDL_CE_pct	23892	49456	1.00519162995841	0.987802337747125	1.02290062296696	0.560992084117354	FALSE
Model 1	deprAppetite1	L_LDL_C_pct	23870	49414	0.953956510880468	0.936397569796087	0.971860869818039	6.6667937166107e-7	TRUE
Model 1	deprAppetite1	L_LDL_FC	23902	49469	1.02064760613143	1.00351509245297	1.03806463619185	0.0179424636769524	FALSE
Model 1	deprAppetite1	L_LDL_FC_pct	23858	49383	0.944856905504834	0.929090685156872	0.960909048475686	4.0255173173721e-11	TRUE
Model 1	deprAppetite1	L_LDL_L	23906	49467	1.0394762811183	1.02179666998532	1.0574529569896	9.65690494045994e-6	TRUE
Model 1	deprAppetite1	L_LDL_P	23901	49460	1.05977695715389	1.04162717929732	1.07823249040677	4.4178645912708e-11	TRUE
Model 1	deprAppetite1	L_LDL_PL	23904	49469	1.03748091223372	1.01990045100153	1.05535716908905	2.4356835913134e-5	FALSE
Model 1	deprAppetite1	L_LDL_PL_pct	23901	49473	0.988820807115043	0.972746105886153	1.00516193146293	0.178833365910472	FALSE
Model 1	deprAppetite1	L_LDL_TG	23853	49375	1.08198496959557	1.06303870938617	1.10124614246451	2.17760463690677e-18	TRUE
Model 1	deprAppetite1	L_LDL_TG_pct	23853	49379	1.04907873851866	1.03060672785315	1.06785347760602	1.22169421454987e-7	TRUE
Model 1	deprAppetite1	L_VLDL_C	23876	49428	1.07977531697351	1.06163149944264	1.098207889907	6.54040611172345e-19	TRUE
Model 1	deprAppetite1	L_VLDL_CE	23880	49445	1.07688252037884	1.05875835029436	1.09529892999105	1.15442470104194e-17	TRUE
Model 1	deprAppetite1	L_VLDL_CE_pct	23863	49425	0.969559755915441	0.95374955845354	0.98561692696011	2.2690934738665e-4	FALSE
Model 1	deprAppetite1	L_VLDL_C_pct	23859	49412	0.982271931887689	0.966159343538421	0.998640602733566	0.033962218366075	FALSE
Model 1	deprAppetite1	L_VLDL_FC	23856	49410	1.07870059638282	1.06050738899283	1.09717946454248	2.4230532591379493e-18	TRUE
Model 1	deprAppetite1	L_VLDL_FC_pct	23830	49320	1.01990035150702	1.00257953134738	1.0375257923336	0.0241665737304323	FALSE
Model 1	deprAppetite1	L_VLDL_L	23847	49397	1.07411821893996	1.05599344732671	1.09252449323924	1.701958699243e-16	TRUE
Model 1	deprAppetite1	L_VLDL_P	23843	49391	1.07557335158648	1.05735850126333	1.09407227042119	5.91114783165965e-17	TRUE
Model 1	deprAppetite1	L_VLDL_PL	23853	49397	1.07853553752189	1.06036970194554	1.09698504401609	2.54320086797885e-18	TRUE
Model 1	deprAppetite1	L_VLDL_PL_pct	23875	49353	1.04772284422171	1.03028889845767	1.06551534888767	5.45206698161228e-8	TRUE
Model 1	deprAppetite1	L_VLDL_TG	23831	49373	1.06850334315578	1.05037787597733	1.08690838911106	3.0194265937832104e-14	TRUE
Model 1	deprAppetite1	L_VLDL_TG_pct	23826	49328	0.985895331553527	0.969283328589329	1.0027852659433	0.101263832138824	FALSE
Model 1	deprAppetite1	Lactate	23883	49423	1.00638217282145	0.99042509664492	1.02257320460032	0.434968681843236	FALSE
Model 1	deprAppetite1	Leu	23881	49415	0.990351964819625	0.974477090271377	1.00645534143918	0.239195034412049	FALSE
Model 1	deprAppetite1	MUFA	23860	49396	1.07692572979428	1.05869275020058	1.09544636908551	1.6984410854067e-17	TRUE
Model 1	deprAppetite1	MUFA_pct	23908	49479	1.08947055707999	1.0721914255666	1.10702357701977	8.022478551786249e-26	TRUE
Model 1	deprAppetite1	M_HDL_C	23909	49471	0.951014499855977	0.935954380431267	0.966299957741249	6.80806425854817e-10	TRUE
Model 1	deprAppetite1	M_HDL_CE	23909	49473	0.948683158602715	0.93363129707032	0.963961713925858	1.05126594784171e-10	TRUE
Model 1	deprAppetite1	M_HDL_CE_pct	23876	49420	0.937180281621837	0.921580831233834	0.953060956901991	3.67703931109498e-14	TRUE
Model 1	deprAppetite1	M_HDL_C_pct	23879	49421	0.936236323317608	0.920813507031605	0.951931583163636	7.778027335144051e-15	TRUE
Model 1	deprAppetite1	M_HDL_FC	23907	49467	0.961075121108165	0.945916902296457	0.976457031308677	9.68906514722613e-7	TRUE
Model 1	deprAppetite1	M_HDL_FC_pct	23903	49465	0.967682652419333	0.952147979705722	0.983469717624429	6.92953738941762e-5	FALSE
Model 1	deprAppetite1	M_HDL_L	23905	49468	0.961717574248005	0.946541420883919	0.977118451965103	1.48813398766275e-6	TRUE
Model 1	deprAppetite1	M_HDL_P	23906	49469	0.956042974664731	0.940944520155004	0.971364938189559	3.05689691480296e-8	TRUE
Model 1	deprAppetite1	M_HDL_PL	23901	49466	0.968144569158949	0.952872777098428	0.983642747308999	6.52220266587168e-5	FALSE
Model 1	deprAppetite1	M_HDL_PL_pct	23870	49412	1.07079578728005	1.05329579456674	1.08856943168481	3.94951668491044e-16	TRUE
Model 1	deprAppetite1	M_HDL_TG	23884	49433	1.02845518287578	1.01185892440101	1.04530322084427	7.1865313521937e-4	FALSE
Model 1	deprAppetite1	M_HDL_TG_pct	23885	49421	1.06220248475808	1.04445967097387	1.08023094010983	2.1482743678848797e-12	TRUE
Model 1	deprAppetite1	M_LDL_C	23903	49474	1.06042481433509	1.04243379380039	1.07871897898804	1.7981051642633698e-11	TRUE
Model 1	deprAppetite1	M_LDL_CE	23902	49472	1.06736464880478	1.04925865383485	1.08577372073284	7.99418639371794e-14	TRUE
Model 1	deprAppetite1	M_LDL_CE_pct	23895	49472	1.04699506595149	1.0300279673319	1.06423584744071	3.58506564668123e-8	TRUE
Model 1	deprAppetite1	M_LDL_C_pct	23860	49400	0.98837999329565	0.971082083729188	1.00601277399852	0.194800375620272	FALSE
Model 1	deprAppetite1	M_LDL_FC	23904	49471	1.03583031072516	1.01843240060573	1.05351926164165	4.61908953048708e-5	FALSE
Model 1	deprAppetite1	M_LDL_FC_pct	23869	49426	0.939364967341556	0.924121986921005	0.954874148753374	6.8670784811149706e-14	TRUE
Model 1	deprAppetite1	M_LDL_L	23903	49475	1.0630200196634	1.04494205287391	1.08140296609034	2.85076222117568e-12	TRUE
Model 1	deprAppetite1	M_LDL_P	23901	49465	1.0645594436154	1.04640613216592	1.08301571958188	9.92375385207074e-13	TRUE
Model 1	deprAppetite1	M_LDL_PL	23906	49472	1.06019321519199	1.04219826795285	1.07849268003778	2.1810814931753194e-11	TRUE
Model 1	deprAppetite1	M_LDL_PL_pct	23895	49469	0.974167290671813	0.958552922243246	0.990052976482132	0.00150866614511795	FALSE
Model 1	deprAppetite1	M_LDL_TG	23844	49364	1.08530273856913	1.066315065731	1.10460154830779	9.318527056236068e-20	TRUE
Model 1	deprAppetite1	M_LDL_TG_pct	23838	49368	1.02928529281038	1.01121304855467	1.04764536809322	0.00138941758277718	FALSE
Model 1	deprAppetite1	M_VLDL_C	23902	49456	1.05397554554262	1.0360219376883	1.07222949583474	1.98714793408408e-9	TRUE
Model 1	deprAppetite1	M_VLDL_CE	23899	49461	1.03292877803124	1.01557562529701	1.05056872528572	1.7755174681491e-4	FALSE
Model 1	deprAppetite1	M_VLDL_CE_pct	23909	49482	0.956599536620281	0.94160984667019	0.971829361850398	3.67014577377655e-8	TRUE
Model 1	deprAppetite1	M_VLDL_C_pct	23909	49482	0.961233257573284	0.946181921639288	0.976526090164957	9.1122672104213e-7	TRUE
Model 1	deprAppetite1	M_VLDL_FC	23899	49455	1.07151874810808	1.05318007952619	1.09016372342345	4.30683470193443e-15	TRUE
Model 1	deprAppetite1	M_VLDL_FC_pct	23900	49478	0.978198722718367	0.962705245424068	0.993944768004018	0.00681526898590877	FALSE
Model 1	deprAppetite1	M_VLDL_L	23876	49447	1.0735875595421	1.05536265687097	1.09210842879615	4.20176545393126e-16	TRUE
Model 1	deprAppetite1	M_VLDL_P	23888	49451	1.07499669281984	1.05669414784615	1.09360051989266	1.4860166469003699e-16	TRUE
Model 1	deprAppetite1	M_VLDL_PL	23891	49451	1.07439735644771	1.05605188697614	1.09304726961697	3.09219323943602e-16	TRUE
Model 1	deprAppetite1	M_VLDL_PL_pct	23896	49472	0.986026318109721	0.970278638229177	1.00203112202472	0.0866977733499576	FALSE
Model 1	deprAppetite1	M_VLDL_TG	23859	49412	1.07176873316085	1.05376236238821	1.09005654317366	1.0273184078732501e-15	TRUE
Model 1	deprAppetite1	M_VLDL_TG_pct	23908	49482	1.03546637318191	1.01923136111964	1.05195779274018	1.54056120108566e-5	FALSE
Model 1	deprAppetite1	Omega_3	23861	49391	1.01986270999187	1.00156509960956	1.03846056300714	0.0330687493481649	FALSE
Model 1	deprAppetite1	Omega_3_pct	23871	49401	0.980273926353796	0.963272482968443	0.9975445624585	0.025487832821468	FALSE
Model 1	deprAppetite1	Omega_6	23894	49470	1.02922630742492	1.01210882240907	1.04661997147653	7.5744826542343e-4	FALSE
Model 1	deprAppetite1	Omega_6_by_Omega_3	23860	49412	1.00406538050019	0.986396236085156	1.02202212014071	0.653972593001964	FALSE
Model 1	deprAppetite1	Omega_6_pct	23904	49471	0.928637925173291	0.913441705895992	0.944097967663578	1.47092778654395e-18	TRUE
Model 1	deprAppetite1	PUFA	23897	49468	1.03128662636126	1.01378935807012	1.04907080970551	4.1538038135569e-4	FALSE
Model 1	deprAppetite1	PUFA_by_MUFA	23909	49480	0.918978141706838	0.904344941830374	0.933839803048683	5.7216376309631395e-25	TRUE
Model 1	deprAppetite1	PUFA_pct	23903	49464	0.925735964757934	0.911053016955154	0.94066490016081	3.16752485118921e-21	TRUE
Model 1	deprAppetite1	Phe	23881	49419	0.976139819720177	0.959259888623974	0.993291101235604	0.00661828453529266	FALSE
Model 1	deprAppetite1	Phosphatidylc	23906	49471	1.00950151731174	0.993138080815816	1.02612179012643	0.256537159756605	FALSE
Model 1	deprAppetite1	Phosphoglyc	23904	49477	1.01208057577606	0.995634206313731	1.02878592408758	0.150687493529125	FALSE
Model 1	deprAppetite1	Pyruvate	23790	49176	1.00362127204245	0.984684745982342	1.02287654894309	0.70961163940808	FALSE
Model 1	deprAppetite1	Remnant_C	23903	49463	1.0558130989365	1.03765994061427	1.07427434532527	8.280049571895531e-10	TRUE
Model 1	deprAppetite1	SFA	23858	49401	1.0580434178482	1.04000723704767	1.07636572571969	1.22300269211903e-10	TRUE
Model 1	deprAppetite1	SFA_pct	23895	49456	1.02032473467691	1.0041420172773	1.03675542482151	0.0135983329861594	FALSE
Model 1	deprAppetite1	S_HDL_C	23905	49471	1.00230891500094	0.986483907918775	1.0183794021488	0.776328903777627	FALSE
Model 1	deprAppetite1	S_HDL_CE	23905	49471	0.997789260699939	0.982082358149831	1.01374248867473	0.784522574998756	FALSE
Model 1	deprAppetite1	S_HDL_CE_pct	23877	49431	0.97436899774818	0.958574054262459	0.990443422595569	0.00185765342845191	FALSE
Model 1	deprAppetite1	S_HDL_C_pct	23892	49452	0.97333331407492	0.957864953011215	0.989066393960502	9.4852135457575e-4	FALSE
Model 1	deprAppetite1	S_HDL_FC	23903	49477	1.01369530263781	0.997374572944035	1.03027147964825	0.100358124993871	FALSE
Model 1	deprAppetite1	S_HDL_FC_pct	23861	49400	0.99959650626266	0.982585596604578	1.01687826956227	0.963217723299678	FALSE
Model 1	deprAppetite1	S_HDL_L	23904	49471	1.01344533755396	0.99741513992478	1.02972250780004	0.100515136818492	FALSE
Model 1	deprAppetite1	S_HDL_P	23905	49472	1.0105727327836	0.994568550791405	1.02682707244957	0.196497328024719	FALSE
Model 1	deprAppetite1	S_HDL_PL	23903	49467	1.00949069395972	0.993553456757895	1.02567017006378	0.244462257892092	FALSE
Model 1	deprAppetite1	S_HDL_PL_pct	23907	49478	0.975657199678826	0.960233579908685	0.991319768857573	0.00242868399945534	FALSE
Model 1	deprAppetite1	S_HDL_TG	23880	49432	1.0622153233236	1.04480430454187	1.07989895581342	7.983382529752399e-13	TRUE
Model 1	deprAppetite1	S_HDL_TG_pct	23887	49424	1.0713153690926	1.05364270139243	1.08927190149466	4.66277095201066e-16	TRUE
Model 1	deprAppetite1	S_LDL_C	23902	49471	1.06218546006189	1.04411754154588	1.08055868765751	5.44547221034288e-12	TRUE
Model 1	deprAppetite1	S_LDL_CE	23903	49468	1.06917804085801	1.05097002269197	1.08769199567794	2.26345527683599e-14	TRUE
Model 1	deprAppetite1	S_LDL_CE_pct	23863	49426	1.01827676490499	1.00156252021113	1.03526142432028	0.0319182866820195	FALSE
Model 1	deprAppetite1	S_LDL_C_pct	23879	49419	0.974798159274047	0.958539580210135	0.991353995001708	0.00295363061932139	FALSE
Model 1	deprAppetite1	S_LDL_FC	23905	49471	1.0406520051006	1.02320809518598	1.05839036846341	3.82847517479264e-6	TRUE
Model 1	deprAppetite1	S_LDL_FC_pct	23847	49373	0.953175686883151	0.937442656233302	0.969198865741091	1.67204287654503e-8	TRUE
Model 1	deprAppetite1	S_LDL_L	23900	49470	1.06835042540987	1.05006753017082	1.08694297077156	5.9535775393881e-14	TRUE
Model 1	deprAppetite1	S_LDL_P	23900	49465	1.07122437327626	1.05283690608992	1.08992207338803	6.652076009421981e-15	TRUE
Model 1	deprAppetite1	S_LDL_PL	23902	49468	1.06931570935146	1.05096986077871	1.0879750189377	3.15363547863252e-14	TRUE
Model 1	deprAppetite1	S_LDL_PL_pct	23878	49444	0.992065847406056	0.975989359306972	1.00841163843564	0.33932307237062	FALSE
Model 1	deprAppetite1	S_LDL_TG	23826	49347	1.07668144429152	1.05794592567807	1.09571569903129	1.49966175256763e-16	TRUE
Model 1	deprAppetite1	S_LDL_TG_pct	23844	49393	1.0339509443322	1.01635433750418	1.05181855799706	1.3569843584837e-4	FALSE
Model 1	deprAppetite1	S_VLDL_C	23889	49445	1.06903169323941	1.05059466237301	1.08777919726365	5.34198491757266e-14	TRUE
Model 1	deprAppetite1	S_VLDL_CE	23887	49437	1.07091731220577	1.05244213348608	1.0897033732257	1.16702972638973e-14	TRUE
Model 1	deprAppetite1	S_VLDL_CE_pct	23905	49476	0.992161156109301	0.97652680897077	1.00805499334378	0.331627664969577	FALSE
Model 1	deprAppetite1	S_VLDL_C_pct	23908	49479	0.981243219668362	0.96584616918626	0.996890782391728	0.0189679991953865	FALSE
Model 1	deprAppetite1	S_VLDL_FC	23897	49452	1.0666892230791	1.04833440995345	1.08535326594846	3.04036083684259e-13	TRUE
Model 1	deprAppetite1	S_VLDL_FC_pct	23908	49480	0.968999118228788	0.953816610109923	0.984418929416284	9.26816997786936e-5	FALSE
Model 1	deprAppetite1	S_VLDL_L	23880	49430	1.0761675001596	1.05770137318069	1.09494026574696	9.08799008632014e-17	TRUE
Model 1	deprAppetite1	S_VLDL_P	23878	49429	1.07692662018536	1.05846824647893	1.0956900431866	4.24953557791598e-17	TRUE
Model 1	deprAppetite1	S_VLDL_PL	23893	49444	1.07487533666747	1.05634213895675	1.09372092448583	3.9649368078237005e-16	TRUE
Model 1	deprAppetite1	S_VLDL_PL_pct	23908	49481	0.973446458315291	0.95819655950879	0.988934469417504	8.3440017161895e-4	FALSE
Model 1	deprAppetite1	S_VLDL_TG	23861	49413	1.06603715014322	1.04811268657151	1.08424453709367	1.4002713345622998e-13	TRUE
Model 1	deprAppetite1	S_VLDL_TG_pct	23906	49480	1.02144488644783	1.00542241106406	1.03772019018442	0.00852380472432829	FALSE
Model 1	deprAppetite1	Sphingomyelins	23904	49466	1.00966289208004	0.993027388606794	1.0265677717396	0.25644872065435	FALSE
Model 1	deprAppetite1	TG_by_PG	23867	49427	1.0736120465673	1.05602448415453	1.09146948248093	3.3423184447607204e-17	TRUE
Model 1	deprAppetite1	Total_BCAA	23875	49404	0.993678277429699	0.977833141423744	1.00975289185588	0.438976285478357	FALSE
Model 1	deprAppetite1	Total_C	23906	49469	1.02675421288684	1.00943356851025	1.04436388444462	0.00234707160950631	FALSE
Model 1	deprAppetite1	Total_CE	23907	49469	1.02159363978368	1.00445912875483	1.03901271863455	0.0132827094618123	FALSE
Model 1	deprAppetite1	Total_FA	23882	49439	1.05946881870967	1.04153820523715	1.07768537846217	3.1909191281550794e-11	TRUE
Model 1	deprAppetite1	Total_FC	23904	49468	1.0392294768011	1.02148393589561	1.0572737424292	1.18605702457851e-5	TRUE
Model 1	deprAppetite1	Total_L	23895	49460	1.05001488020767	1.03216387738446	1.06816162637747	2.39646301281518e-8	TRUE
Model 1	deprAppetite1	Total_P	23907	49471	0.978915346160629	0.963431262509552	0.994635272682783	0.00877437429994786	FALSE
Model 1	deprAppetite1	Total_PL	23902	49475	1.02225484192111	1.00533610340153	1.03944829452002	0.00971628295986442	FALSE
Model 1	deprAppetite1	Total_TG	23838	49373	1.07245416551298	1.05417348960523	1.0910193636608	1.4464069416105103e-15	TRUE
Model 1	deprAppetite1	Tyr	23887	49424	0.997400740723776	0.981238690435704	1.01380368979331	0.754669480883053	FALSE
Model 1	deprAppetite1	Unsaturation	23899	49470	0.939624549645401	0.92472509172736	0.954759256444021	2.21377835600027e-14	TRUE
Model 1	deprAppetite1	VLDL_C	23890	49440	1.07607158435597	1.05761473306964	1.09483709589217	9.65265255920086e-17	TRUE
Model 1	deprAppetite1	VLDL_CE	23896	49448	1.06893149557213	1.0505864640713	1.08758532664364	4.36249376852145e-14	TRUE
Model 1	deprAppetite1	VLDL_FC	23878	49433	1.07988073488055	1.06142328874494	1.09864029037115	2.29973732540504e-18	TRUE
Model 1	deprAppetite1	VLDL_L	23854	49404	1.07720739782331	1.0588430977467	1.09586332151302	2.18523978760811e-17	TRUE
Model 1	deprAppetite1	VLDL_P	23876	49432	1.07772443749003	1.05916723341426	1.09659023786499	2.90295050371757e-17	TRUE
Model 1	deprAppetite1	VLDL_PL	23875	49424	1.08138054896438	1.0629569481098	1.10010250198174	4.3025141227366095e-19	TRUE
Model 1	deprAppetite1	VLDL_TG	23839	49366	1.07242179980492	1.05415477701412	1.09097145245923	1.4156964178600901e-15	TRUE
Model 1	deprAppetite1	VLDL_size	23906	49481	1.06114679279551	1.04434450073789	1.07821129651159	3.10018598369785e-13	TRUE
Model 1	deprAppetite1	Val	23890	49437	0.997449767306776	0.981614143227396	1.01351833903875	0.754317373016884	FALSE
Model 1	deprAppetite1	XL_HDL_C	23895	49437	0.960435196666232	0.945091051498783	0.975998934214441	8.76682625929391e-7	TRUE
Model 1	deprAppetite1	XL_HDL_CE	23899	49438	0.958039732319258	0.942746149761105	0.973551241369284	1.731909326674e-7	TRUE
Model 1	deprAppetite1	XL_HDL_CE_pct	23804	49233	0.986927477076528	0.969059810591304	1.00511525973839	0.157945790189504	FALSE
Model 1	deprAppetite1	XL_HDL_C_pct	23803	49310	1.02967557256701	1.0121525795176	1.04747153206138	8.3122147918298e-4	FALSE
Model 1	deprAppetite1	XL_HDL_FC	23893	49426	0.975377227699475	0.959767743329467	0.991217059255683	0.00243664054658124	FALSE
Model 1	deprAppetite1	XL_HDL_FC_pct	23804	49253	1.06496309995804	1.0459173274038	1.08432093471177	7.7971006360597e-12	TRUE
Model 1	deprAppetite1	XL_HDL_L	23892	49430	0.960246067457645	0.944861412415973	0.975849664335299	8.32137821841419e-7	TRUE
Model 1	deprAppetite1	XL_HDL_P	23890	49418	0.966066798308533	0.950538106833175	0.981818172759102	2.91988838033039e-5	FALSE
Model 1	deprAppetite1	XL_HDL_PL	23893	49431	0.958163735572117	0.942808234621517	0.973737128807905	2.10222019323317e-7	TRUE
Model 1	deprAppetite1	XL_HDL_PL_pct	23760	49265	0.947621199067361	0.930609805163094	0.96498896864371	6.11128409453645e-9	TRUE
Model 1	deprAppetite1	XL_HDL_TG	23847	49357	1.03210025516452	1.01447604728239	1.0500009909473	3.2003835651039e-4	FALSE
Model 1	deprAppetite1	XL_HDL_TG_pct	23778	49179	1.08075440869258	1.05716012217861	1.10480986863334	5.0101921744040294e-12	TRUE
Model 1	deprAppetite1	XL_VLDL_C	23866	49407	1.0805350639426201	1.06226501681229	1.09909478950544	5.175077497729468e-19	TRUE
Model 1	deprAppetite1	XL_VLDL_CE	23882	49428	1.07979109718089	1.0615834178123	1.09829224233166	8.579680448715718e-19	TRUE
Model 1	deprAppetite1	XL_VLDL_CE_pct	23514	48788	0.955785161412362	0.939034307552662	0.972782917575062	5.15054043172671e-7	TRUE
Model 1	deprAppetite1	XL_VLDL_C_pct	23528	48798	0.960418109760148	0.943964034042094	0.977111333112723	4.49170485547573e-6	TRUE
Model 1	deprAppetite1	XL_VLDL_FC	23839	49368	1.07926186292666	1.06081157291712	1.09800242492375	4.04717046546068e-18	TRUE
Model 1	deprAppetite1	XL_VLDL_FC_pct	23536	48841	0.971097797601688	0.954782493825911	0.987659291232162	6.8391461935234e-4	FALSE
Model 1	deprAppetite1	XL_VLDL_L	23835	49357	1.07637830707805	1.05799382356919	1.09504870184015	5.23120991289512e-17	TRUE
Model 1	deprAppetite1	XL_VLDL_P	23838	49357	1.07821661394043	1.05981887655427	1.09690136906659	9.167758838176639e-18	TRUE
Model 1	deprAppetite1	XL_VLDL_PL	23830	49358	1.07782168259022	1.05933558457224	1.09659724712417	1.9289215870100902e-17	TRUE
Model 1	deprAppetite1	XL_VLDL_PL_pct	23571	48879	1.02994495460953	1.01258467190858	1.04766808587066	6.8411836549299e-4	FALSE
Model 1	deprAppetite1	XL_VLDL_TG	23824	49340	1.07322921327311	1.05481807346035	1.09192454924679	1.11912497131498e-15	TRUE
Model 1	deprAppetite1	XL_VLDL_TG_pct	23542	48853	1.03190142867518	1.01488010737761	1.04924524132775	2.1844989010845e-4	FALSE
Model 1	deprAppetite1	XS_VLDL_C	23893	49446	1.03925267801025	1.0214434502431	1.05735851604904	1.25683752377019e-5	TRUE
Model 1	deprAppetite1	XS_VLDL_CE	23898	49455	1.03007410378765	1.01257990395394	1.04785793735887	6.9472443603649e-4	FALSE
Model 1	deprAppetite1	XS_VLDL_CE_pct	23888	49447	0.946419266285319	0.931400180920156	0.961690201629618	1.52693912190906e-11	TRUE
Model 1	deprAppetite1	XS_VLDL_C_pct	23895	49453	0.951490575122232	0.936451703223593	0.966781674076266	9.63731796420242e-10	TRUE
Model 1	deprAppetite1	XS_VLDL_FC	23884	49430	1.0586777613301	1.04025668909787	1.07740829323223	1.89272450687783e-10	TRUE
Model 1	deprAppetite1	XS_VLDL_FC_pct	23881	49434	1.01592799717484	0.999456157655243	1.03269576135963	0.058304601366823	FALSE
Model 1	deprAppetite1	XS_VLDL_L	23884	49425	1.05812116638281	1.03975502713161	1.07679499265614	2.50381759981979e-10	TRUE
Model 1	deprAppetite1	XS_VLDL_P	23885	49424	1.05784024160525	1.03941273752686	1.07657808887152	3.51653584832374e-10	TRUE
Model 1	deprAppetite1	XS_VLDL_PL	23879	49409	1.06414350370961	1.04559215184916	1.08300675294032	4.15359341154579e-12	TRUE
Model 1	deprAppetite1	XS_VLDL_PL_pct	23881	49435	1.05697782312244	1.03983958889374	1.07441109471532	3.1029234773974396e-11	TRUE
Model 1	deprAppetite1	XS_VLDL_TG	23859	49380	1.07307354825655	1.05461806327671	1.09183011250891	1.5517444317629e-15	TRUE
Model 1	deprAppetite1	XS_VLDL_TG_pct	23892	49435	1.04517109580362	1.02857742761467	1.06201861160075	6.19740519564458e-8	TRUE
Model 1	deprAppetite1	XXL_VLDL_C	23797	49305	1.06943371113355	1.05068665998323	1.0884722082881	9.46717052039161e-14	TRUE
Model 1	deprAppetite1	XXL_VLDL_CE	23812	49332	1.07071499605077	1.05217982274901	1.08953654039462	1.6262744885952302e-14	TRUE
Model 1	deprAppetite1	XXL_VLDL_CE_pct	21350	44752	1.01118073487774	0.992070416798186	1.03058120598834	0.252422426605875	FALSE
Model 1	deprAppetite1	XXL_VLDL_C_pct	21504	44969	1.00397859545526	0.987099113579723	1.02108357705015	0.645626202106923	FALSE
Model 1	deprAppetite1	XXL_VLDL_FC	23788	49285	1.06732766928319	1.04838442221921	1.08656676253147	9.31869724309158e-13	TRUE
Model 1	deprAppetite1	XXL_VLDL_FC_pct	21488	44944	0.974593350311343	0.95777085345543	0.991645141159949	0.00370142952680549	FALSE
Model 1	deprAppetite1	XXL_VLDL_L	23775	49260	1.06673245955598	1.04745205310282	1.08631557635599	3.6232191871225697e-12	TRUE
Model 1	deprAppetite1	XXL_VLDL_P	23787	49275	1.07007583773191	1.05099958551227	1.08945094880129	1.47862235517841e-13	TRUE
Model 1	deprAppetite1	XXL_VLDL_PL	23783	49268	1.06823626385844	1.04913056538644	1.08764156420722	7.08196790739868e-13	TRUE
Model 1	deprAppetite1	XXL_VLDL_PL_pct	21512	45017	1.00540882198494	0.988648371462713	1.02245326429005	0.529394536563424	FALSE
Model 1	deprAppetite1	XXL_VLDL_TG	23772	49250	1.06539611196957	1.04595550312949	1.0851428439153	1.4634157834607797e-11	TRUE
Model 1	deprAppetite1	XXL_VLDL_TG_pct	21528	45061	0.993568794594035	0.977197331053383	1.01026485398308	0.447258974607478	FALSE
Model 1	deprAppetite1	bOHbutyrate	23300	48394	1.00420219445324	0.981902430884719	1.02691023701575	0.713773965993714	FALSE
Model 1	deprAppetite1	non_HDL_C	23904	49468	1.05106153024818	1.03305044624672	1.0693780713929	1.61870777558834e-8	TRUE
Model 1	deprAttention	Acetate	26365	47298	1.09686458486032	1.0482831736724	1.14753550627086	6.14934274983627e-5	FALSE
Model 1	deprAttention	Acetoacetate	26359	47357	1.04084374543026	1.01942864276012	1.06265662032904	1.5763045856916e-4	FALSE
Model 1	deprAttention	Acetone	26377	47398	1.02218021888272	0.998373765728024	1.04649594253156	0.0677202230268797	FALSE
Model 1	deprAttention	Ala	26485	47489	1.0223178495782	1.00662212729956	1.03824897009489	0.0051591176633234	FALSE
Model 1	deprAttention	Albumin	26493	47492	1.02685083401582	1.01072217196573	1.04324206974429	0.00103859298690785	FALSE
Model 1	deprAttention	ApoA1	26494	47496	0.969722459192853	0.954889645764589	0.984770946312375	9.17816267958888e-5	FALSE
Model 1	deprAttention	ApoB	26493	47493	1.02744066084617	1.01019192457751	1.0449726198359	0.00171902508872633	FALSE
Model 1	deprAttention	ApoB_by_ApoA1	26486	47488	1.04263018212332	1.02551894491772	1.06001479211691	7.56064164178578e-7	TRUE
Model 1	deprAttention	Cholines	26494	47504	0.997093206176472	0.981370874875722	1.01305904821408	0.719538050668446	FALSE
Model 1	deprAttention	Citrate	26479	47491	0.980489067985145	0.964938974383859	0.996274499534767	0.0156540444767842	FALSE
Model 1	deprAttention	Clinical_LDL_C	26490	47499	1.00590474557277	0.989250604789231	1.02283020274489	0.489336619280694	FALSE
Model 1	deprAttention	Creatinine	26433	47369	1.0070538140848	0.98698644325413	1.02750873937717	0.493467870452202	FALSE
Model 1	deprAttention	DHA	26458	47397	0.990239897161086	0.973037145800302	1.00771490937157	0.272235117242502	FALSE
Model 1	deprAttention	DHA_pct	26471	47445	0.969409422176337	0.953873021078822	0.985177938269664	1.6228529716454e-4	FALSE
Model 1	deprAttention	Gln	26464	47425	1.02323527148974	1.00754569910671	1.0391704247868	0.00357508561157492	FALSE
Model 1	deprAttention	Glucose	26359	47283	1.02946906890835	1.01112040816951	1.04813742960391	0.001543433653425	FALSE
Model 1	deprAttention	Gly	26471	47447	1.05537895688561	1.03912061742953	1.07187884246924	9.94240883766682e-12	TRUE
Model 1	deprAttention	GlycA	26491	47487	1.02556442070384	1.00942277184247	1.0419520505528	0.00180948389835302	FALSE
Model 1	deprAttention	HDL_C	26497	47497	0.967647620776162	0.952765684778794	0.982744838453595	3.16507835204466e-5	FALSE
Model 1	deprAttention	HDL_CE	26497	47502	0.965431249025352	0.950558301782172	0.980520724368572	8.8430947432079e-6	TRUE
Model 1	deprAttention	HDL_FC	26494	47490	0.975187203986393	0.960204286160438	0.990385515513071	0.00146004356532942	FALSE
Model 1	deprAttention	HDL_L	26496	47494	0.971943406745409	0.95706149239793	0.987040140590871	2.9824166768644e-4	FALSE
Model 1	deprAttention	HDL_P	26496	47500	0.970259318163956	0.955421365120778	0.985315651984421	1.2233381835071e-4	FALSE
Model 1	deprAttention	HDL_PL	26493	47494	0.973111658498222	0.958224379921319	0.988214756006415	5.2638108953327e-4	FALSE
Model 1	deprAttention	HDL_TG	26464	47444	1.01932711538412	1.00306006351623	1.03584038193554	0.0196221264398941	FALSE
Model 1	deprAttention	HDL_size	26498	47506	0.977807647968969	0.962778933199051	0.993055902480764	0.00449396655345761	FALSE
Model 1	deprAttention	His	26491	47487	0.995035889551866	0.979639179019363	1.01066861119384	0.531586026095617	FALSE
Model 1	deprAttention	IDL_C	26492	47496	0.993999476056705	0.977644229354013	1.01061971453141	0.476958278564796	FALSE
Model 1	deprAttention	IDL_CE	26492	47496	0.993666171524011	0.977347122782431	1.01024926351003	0.451897950163301	FALSE
Model 1	deprAttention	IDL_CE_pct	26487	47463	0.956916739113895	0.942007791868497	0.972071186708282	3.9042283791218e-8	TRUE
Model 1	deprAttention	IDL_C_pct	26465	47432	0.95418788561055	0.93912967570897	0.969503213679273	7.68411164058357e-9	TRUE
Model 1	deprAttention	IDL_FC	26491	47496	0.995221022644148	0.978809282641516	1.01189895085359	0.572200283952071	FALSE
Model 1	deprAttention	IDL_FC_pct	26473	47467	0.979301385341231	0.964070779161997	0.994780407876191	0.00893060701843178	FALSE
Model 1	deprAttention	IDL_L	26488	47494	1.00039977580158	0.983793508650497	1.0172760106734	0.962660320247135	FALSE
Model 1	deprAttention	IDL_P	26491	47494	1.00979787742465	0.992993948119762	1.02687477111868	0.254622753061473	FALSE
Model 1	deprAttention	IDL_PL	26488	47489	1.00389834765694	0.987204298547262	1.02086351425991	0.649174325203419	FALSE
Model 1	deprAttention	IDL_PL_pct	26489	47493	1.01779025328784	1.00185194334964	1.03398795871685	0.0285707401455383	FALSE
Model 1	deprAttention	IDL_TG	26441	47401	1.04975150051654	1.03190115964558	1.06789168103892	2.82902008186454e-8	TRUE
Model 1	deprAttention	IDL_TG_pct	26437	47387	1.04965072972778	1.03249698195112	1.06706796047101	8.039440939816941e-9	TRUE
Model 1	deprAttention	Ile	26464	47462	0.979481763968225	0.964191123564466	0.994988192494048	0.00974470743724386	FALSE
Model 1	deprAttention	LA	26483	47485	1.01237283364146	0.996085117832457	1.02891393588985	0.137129970024084	FALSE
Model 1	deprAttention	LA_pct	26497	47500	0.971146069573134	0.955852166129376	0.986692252138695	3.0118602492595e-4	FALSE
Model 1	deprAttention	LDL_C	26493	47500	1.00928250765588	0.992541543040547	1.02629638796954	0.27879829462208	FALSE
Model 1	deprAttention	LDL_CE	26496	47500	1.01380470109991	0.996971613409206	1.03091244852098	0.108406884144039	FALSE
Model 1	deprAttention	LDL_FC	26492	47499	0.998612506062753	0.982201299037051	1.01528919657736	0.869517011934633	FALSE
Model 1	deprAttention	LDL_L	26493	47499	1.01323033718902	0.996361393532873	1.03037524782885	0.124817233007798	FALSE
Model 1	deprAttention	LDL_P	26493	47490	1.02776518110158	1.0105579447103	1.04525411045662	0.00147164244221546	FALSE
Model 1	deprAttention	LDL_PL	26493	47497	1.01273914716195	0.995901002926436	1.02985332767883	0.138819713081438	FALSE
Model 1	deprAttention	LDL_TG	26433	47408	1.05080476435225	1.03284731435651	1.06905159568138	1.71474264464214e-8	TRUE
Model 1	deprAttention	LDL_size	26469	47454	0.991429764370976	0.975972982906581	1.00715129873938	0.283294920238487	FALSE
Model 1	deprAttention	L_HDL_C	26496	47488	0.974256033820024	0.959210434470208	0.989514672138261	0.00101277017520489	FALSE
Model 1	deprAttention	L_HDL_CE	26497	47489	0.973670254300328	0.958623118534359	0.988930910029399	7.7847434318962e-4	FALSE
Model 1	deprAttention	L_HDL_CE_pct	26430	47361	0.967352549549476	0.95111381302451	0.983903792405582	1.2361846981217e-4	FALSE
Model 1	deprAttention	L_HDL_C_pct	26406	47287	0.969440021429888	0.952810252672946	0.986395497725432	4.4456908347701e-4	FALSE
Model 1	deprAttention	L_HDL_FC	26492	47482	0.976887849991255	0.961813882156813	0.992175183994909	0.00318416678036379	FALSE
Model 1	deprAttention	L_HDL_FC_pct	26350	47227	1.01479686044272	0.995896697136702	1.03409719236008	0.126087025224448	FALSE
Model 1	deprAttention	L_HDL_L	26494	47486	0.974135198867423	0.959110973169569	0.989372343951874	9.4349408046235e-4	FALSE
Model 1	deprAttention	L_HDL_P	26491	47484	0.974731197024017	0.959691846356532	0.98998310477219	0.0012445861230998	FALSE
Model 1	deprAttention	L_HDL_PL	26494	47492	0.973288133914123	0.958302006546647	0.988487513614831	6.2106794518033e-4	FALSE
Model 1	deprAttention	L_HDL_PL_pct	26435	47359	1.01646761537064	0.998711278950667	1.03450922178927	0.0690475323935277	FALSE
Model 1	deprAttention	L_HDL_TG	26451	47420	0.998780457780004	0.982812103883679	1.01498593770774	0.881946626836267	FALSE
Model 1	deprAttention	L_HDL_TG_pct	26424	47311	1.04762640428928	1.02571859767753	1.06994896404472	1.55858711213689e-5	FALSE
Model 1	deprAttention	L_LDL_C	26491	47501	1.00133414079434	0.984773850085209	1.01816276690375	0.875446273514127	FALSE
Model 1	deprAttention	L_LDL_CE	26493	47501	1.00422203778461	0.987590852665894	1.0211231336943	0.620864140760998	FALSE
Model 1	deprAttention	L_LDL_CE_pct	26482	47487	0.991275984762718	0.97465133472623	1.00819347100559	0.310035555533808	FALSE
Model 1	deprAttention	L_LDL_C_pct	26460	47442	0.953968159751131	0.936852190221123	0.971409000890196	3.3976901477691e-7	TRUE
Model 1	deprAttention	L_LDL_FC	26490	47498	0.994571045255455	0.978254413614675	1.01115106396032	0.518806544252994	FALSE
Model 1	deprAttention	L_LDL_FC_pct	26449	47413	0.959522714097885	0.943824626997195	0.975498843812126	9.24958717727405e-7	TRUE
Model 1	deprAttention	L_LDL_L	26492	47497	1.00564340792463	0.988943247380188	1.02261554460235	0.509985091557369	FALSE
Model 1	deprAttention	L_LDL_P	26490	47488	1.02488206213285	1.00775136140187	1.04229230697898	0.0042525802336752	FALSE
Model 1	deprAttention	L_LDL_PL	26491	47499	1.00339766273761	0.986792068150626	1.02027384772962	0.69027299399948	FALSE
Model 1	deprAttention	L_LDL_PL_pct	26489	47503	0.989365811135959	0.973780500625445	1.00520006730941	0.186926831419984	FALSE
Model 1	deprAttention	L_LDL_TG	26437	47410	1.04970075271922	1.03174255952627	1.06795094596759	3.53693080400425e-8	TRUE
Model 1	deprAttention	L_LDL_TG_pct	26440	47409	1.04927255266194	1.03121009787783	1.06763058030081	5.56931076871794e-8	TRUE
Model 1	deprAttention	L_VLDL_C	26469	47454	1.04559368135372	1.02833630034678	1.06311881401212	1.48805190980607e-7	TRUE
Model 1	deprAttention	L_VLDL_CE	26474	47472	1.04329584254745	1.02609344932604	1.06076821458772	5.7545608924638e-7	TRUE
Model 1	deprAttention	L_VLDL_CE_pct	26454	47452	0.973439228837462	0.957999022674197	0.989115189477437	9.6206830872114e-4	FALSE
Model 1	deprAttention	L_VLDL_C_pct	26448	47443	0.97963970528995	0.964031920039127	0.995487990830913	0.0120269319218546	FALSE
Model 1	deprAttention	L_VLDL_FC	26451	47439	1.04395184189129	1.02664925598827	1.06151935480073	4.46050903321278e-7	TRUE
Model 1	deprAttention	L_VLDL_FC_pct	26403	47362	1.00382327336112	0.987336411583036	1.02058549069455	0.651526878849918	FALSE
Model 1	deprAttention	L_VLDL_L	26443	47426	1.04144723587615	1.02416645089945	1.0589900814422	1.92469289443477e-6	TRUE
Model 1	deprAttention	L_VLDL_P	26441	47419	1.04348833907252	1.02611759141647	1.06112362856358	6.54335856701002e-7	TRUE
Model 1	deprAttention	L_VLDL_PL	26449	47426	1.04543670562931	1.02812665214261	1.06301063480499	1.78605943705599e-7	TRUE
Model 1	deprAttention	L_VLDL_PL_pct	26443	47396	1.03216579986884	1.01555004211072	1.04909842642266	1.3421425755442e-4	FALSE
Model 1	deprAttention	L_VLDL_TG	26427	47403	1.03760580378741	1.02028303166807	1.05518959770488	1.69468066896443e-5	FALSE
Model 1	deprAttention	L_VLDL_TG_pct	26400	47364	0.994581581903092	0.9783670288022012	1.0110625885743	0.517044992705795	FALSE
Model 1	deprAttention	Lactate	26471	47453	0.976802676183981	0.961669689235773	0.992151737640407	0.00319425519364335	FALSE
Model 1	deprAttention	Leu	26463	47452	0.97647473278216	0.961188610001153	0.991977430180313	0.00307849410682862	FALSE
Model 1	deprAttention	MUFA	26441	47430	1.04317966800535	1.02584960141266	1.0607770159852	7.43912795743795e-7	TRUE
Model 1	deprAttention	MUFA_pct	26498	47507	1.0667570552662	1.0502593848513	1.08350952676305	4.37848408643729e-16	TRUE
Model 1	deprAttention	M_HDL_C	26499	47499	0.966125363405996	0.951278723160015	0.981191042844716	1.28091927178218e-5	TRUE
Model 1	deprAttention	M_HDL_CE	26499	47501	0.9647837731119	0.949923543673158	0.979864631888876	5.93686366292329e-6	TRUE
Model 1	deprAttention	M_HDL_CE_pct	26469	47449	0.959620762970196	0.943957860631486	0.975561370574488	9.28176955810408e-7	TRUE
Model 1	deprAttention	M_HDL_C_pct	26470	47451	0.959444625099769	0.943936639520872	0.975222520951443	6.44986690404727e-7	TRUE
Model 1	deprAttention	M_HDL_FC	26497	47495	0.97165755566847	0.956801575290937	0.986729806901242	0.00025291457815192003	FALSE
Model 1	deprAttention	M_HDL_FC_pct	26492	47496	0.979183229722216	0.96388273956585	0.994726498230808	0.00884419583472133	FALSE
Model 1	deprAttention	M_HDL_L	26495	47496	0.971404236448855	0.956551887786422	0.986473816727643	2.2223958514553e-4	FALSE
Model 1	deprAttention	M_HDL_P	26495	47497	0.967970255691493	0.953153553766885	0.983003500214529	3.49903941387311e-5	FALSE
Model 1	deprAttention	M_HDL_PL	26492	47494	0.974671743472378	0.959782126923876	0.98977931012904	0.00108425951084513	FALSE
Model 1	deprAttention	M_HDL_PL_pct	26460	47442	1.04003551052332	1.02333998563925	1.05698525012158	1.96629643996725e-6	TRUE
Model 1	deprAttention	M_HDL_TG	26474	47461	1.01480051068486	0.998837357812045	1.03100306613826	0.0692060911533174	FALSE
Model 1	deprAttention	M_HDL_TG_pct	26472	47453	1.04057436430777	1.02352992208063	1.05788738234579	2.33335751618197e-6	TRUE
Model 1	deprAttention	M_LDL_C	26493	47502	1.02088074874153	1.00398160086539	1.03805489580574	0.0152135812614489	FALSE
Model 1	deprAttention	M_LDL_CE	26492	47499	1.02698134547636	1.00997322123619	1.04426465507278	0.00177370549358084	FALSE
Model 1	deprAttention	M_LDL_CE_pct	26486	47500	1.02566777170199	1.00948757163369	1.04210096818314	0.00178080624834971	FALSE
Model 1	deprAttention	M_LDL_C_pct	26444	47435	0.978336127833039	0.961729300180468	0.99524674271364	0.0122040595098575	FALSE
Model 1	deprAttention	M_LDL_FC	26493	47500	1.00297099300424	0.986513487881123	1.01969493936274	0.725196246084447	FALSE
Model 1	deprAttention	M_LDL_FC_pct	26462	47453	0.954168322028817	0.939023743889255	0.969570331571566	9.19632083703849e-9	TRUE
Model 1	deprAttention	M_LDL_L	26493	47503	1.02268801959249	1.00571697367506	1.03993556140729	0.00857733954445714	FALSE
Model 1	deprAttention	M_LDL_P	26490	47493	1.02809709291565	1.0109796765507	1.0454909799912	0.00121222043879268	FALSE
Model 1	deprAttention	M_LDL_PL	26496	47500	1.01986842860881	1.00297706959114	1.0370357841801	0.0209199475786847	FALSE
Model 1	deprAttention	M_LDL_PL_pct	26485	47496	0.981262051860537	0.965929258078585	0.996852124928411	0.0186190176623704	FALSE
Model 1	deprAttention	M_LDL_TG	26427	47395	1.0520622299906	1.03402165384515	1.07039225019771	8.65846010795529e-9	TRUE
Model 1	deprAttention	M_LDL_TG_pct	26419	47404	1.03587873918939	1.0182437908109	1.05379549684566	5.66418990249816e-5	FALSE
Model 1	deprAttention	M_VLDL_C	26493	47485	1.0241248653255	1.00711297716008	1.04141267052177	0.00526657843365823	FALSE
Model 1	deprAttention	M_VLDL_CE	26489	47489	1.01113169523446	0.994551129867861	1.02797874646017	0.189288995136997	FALSE
Model 1	deprAttention	M_VLDL_CE_pct	26499	47510	0.964775432707202	0.950013458640421	0.979767634035271	5.16059967405704e-6	TRUE
Model 1	deprAttention	M_VLDL_C_pct	26499	47510	0.966927557370791	0.95213976273401	0.981946176785474	1.89470244343613e-5	FALSE
Model 1	deprAttention	M_VLDL_FC	26490	47484	1.03589298700689	1.01858151762031	1.05348468302027	4.08121481896869e-5	FALSE
Model 1	deprAttention	M_VLDL_FC_pct	26487	47507	0.97715499626306	0.962048968975242	0.992499902724198	0.00364758554201088	FALSE
Model 1	deprAttention	M_VLDL_L	26471	47473	1.03896346348275	1.0216966471503801	1.05650309552459	7.72182734757021e-6	TRUE
Model 1	deprAttention	M_VLDL_P	26481	47479	1.03968033754937	1.02237725561588	1.05725983294607	5.45021204788629e-6	TRUE
Model 1	deprAttention	M_VLDL_PL	26483	47480	1.03824597316158	1.02092717419982	1.05584349936191	1.21388886987607e-5	TRUE
Model 1	deprAttention	M_VLDL_PL_pct	26480	47504	0.982688200041124	0.96739990207145	0.998218026505929	0.0290405489647514	FALSE
Model 1	deprAttention	M_VLDL_TG	26456	47442	1.04050549587086	1.02333891105647	1.05793382355941	2.84577236543605e-6	TRUE
Model 1	deprAttention	M_VLDL_TG_pct	26498	47509	1.03134881543325	1.01555634104067	1.04738584171003	8.82451333866892e-5	FALSE
Model 1	deprAttention	Omega_3	26456	47416	0.998004614839712	0.980376089471736	1.01591648802695	0.825969184040748	FALSE
Model 1	deprAttention	Omega_3_pct	26466	47436	0.972026612056657	0.955479517240249	0.988830857379054	0.00118865181990285	FALSE
Model 1	deprAttention	Omega_6	26485	47495	1.00731883192495	0.991020024581257	1.02387372601686	0.380768769244234	FALSE
Model 1	deprAttention	Omega_6_by_Omega_3	26424	47457	1.02309888101479	1.00572915066668	1.04075075707275	0.00891684272639266	FALSE
Model 1	deprAttention	Omega_6_pct	26493	47499	0.955571584836792	0.940287146992142	0.971116410597017	3.35084917012357e-8	TRUE
Model 1	deprAttention	PUFA	26487	47495	1.0061877415429	0.989575466629225	1.0230650767232	0.467503458726869	FALSE
Model 1	deprAttention	PUFA_by_MUFA	26499	47508	0.940366398633112	0.925814995774644	0.955140411806076	1.08334603284216e-14	TRUE
Model 1	deprAttention	PUFA_pct	26493	47492	0.948451160351754	0.933723778801632	0.96342085130527	3.4430542356328696e-11	TRUE
Model 1	deprAttention	Phe	26465	47447	0.972635369834147	0.956302979353619	0.989225542814627	0.00131193337295428	FALSE
Model 1	deprAttention	Phosphatidylc	26494	47498	0.998838979404951	0.983122548482385	1.01479748162527	0.885811219651613	FALSE
Model 1	deprAttention	Phosphoglyc	26495	47504	0.999111072593429	0.983353761452884	1.01511123929383	0.91266282303921	FALSE
Model 1	deprAttention	Pyruvate	26347	47230	0.979201431982527	0.961117476752634	0.997585036534582	0.0269396321554651	FALSE
Model 1	deprAttention	Remnant_C	26493	47491	1.02106120534926	1.00394479951416	1.03845895736494	0.0156414017801524	FALSE
Model 1	deprAttention	SFA	26446	47424	1.0278768712575	1.01069398637206	1.04532684823542	0.00137896717042408	FALSE
Model 1	deprAttention	SFA_pct	26485	47484	1.00434981990138	0.988783088187336	1.02014899613992	0.585874122217324	FALSE
Model 1	deprAttention	S_HDL_C	26494	47502	0.981594239721116	0.966501775363476	0.996914414957723	0.0187482865634403	FALSE
Model 1	deprAttention	S_HDL_CE	26494	47501	0.978907608771047	0.963895947763132	0.994147544292349	0.00684659693934542	FALSE
Model 1	deprAttention	S_HDL_CE_pct	26470	47458	0.975128505282138	0.959735831987921	0.990782210930126	0.00192787585457305	FALSE
Model 1	deprAttention	S_HDL_C_pct	26483	47478	0.977547237445864	0.962372962043405	0.992972775835725	0.00445629186095565	FALSE
Model 1	deprAttention	S_HDL_FC	26494	47506	0.992814106090823	0.977278652985908	1.0085869576059	0.369979755837156	FALSE
Model 1	deprAttention	S_HDL_FC_pct	26445	47434	1.00798518460229	0.99130325234174	1.02493167329461	0.350012584453279	FALSE
Model 1	deprAttention	S_HDL_L	26494	47502	0.990468224306446	0.975230296163526	1.00593503728208	0.225848808181266	FALSE
Model 1	deprAttention	S_HDL_P	26494	47503	0.985606182298637	0.970408289339721	1.0010347215841	0.0673904338687135	FALSE
Model 1	deprAttention	S_HDL_PL	26492	47498	0.989312769496225	0.974125955095925	1.00472543118334	0.173257851275464	FALSE
Model 1	deprAttention	S_HDL_PL_pct	26497	47506	0.987789807417146	0.972619775225953	1.00319061507019	0.119677613887389	FALSE
Model 1	deprAttention	S_HDL_TG	26466	47456	1.03431508231366	1.01768239268903	1.0512032916934	4.4821624231819e-5	FALSE
Model 1	deprAttention	S_HDL_TG_pct	26469	47455	1.04882448190267	1.03187679017897	1.06603853394351	9.61665542665044e-9	TRUE
Model 1	deprAttention	S_LDL_C	26492	47499	1.02339570763955	1.00640841236018	1.04066029874924	0.00675388060632564	FALSE
Model 1	deprAttention	S_LDL_CE	26492	47496	1.02871149681635	1.01160744952102	1.04609328382267	9.3236586829961e-4	FALSE
Model 1	deprAttention	S_LDL_CE_pct	26457	47457	0.999442624028855	0.983456790259717	1.01567945916673	0.945952413413862	FALSE
Model 1	deprAttention	S_LDL_C_pct	26466	47449	0.961912601451735	0.946329439757191	0.977765870061161	3.1932426969234e-6	TRUE
Model 1	deprAttention	S_LDL_FC	26493	47500	1.00883016522728	0.992303633914797	1.02562649552125	0.29677752776372	FALSE
Model 1	deprAttention	S_LDL_FC_pct	26433	47405	0.960796097551404	0.945280510377317	0.976586892322116	1.49674860111575e-6	TRUE
Model 1	deprAttention	S_LDL_L	26491	47498	1.02928426044864	1.0120962825212	1.04675350845226	7.7815720335619e-4	FALSE
Model 1	deprAttention	S_LDL_P	26491	47493	1.03218325956094	1.01489297901576	1.04975569940941	2.3646506305701e-4	FALSE
Model 1	deprAttention	S_LDL_PL	26492	47497	1.03178176160356	1.01450210655334	1.04934676142776	2.8144182522012e-4	FALSE
Model 1	deprAttention	S_LDL_PL_pct	26467	47476	1.00862105028284	0.992726166907405	1.02477596078693	0.289591874494265	FALSE
Model 1	deprAttention	S_LDL_TG	26419	47374	1.04968982346455	1.03177496548361	1.06788501064949	3.27076636245111e-8	TRUE
Model 1	deprAttention	S_LDL_TG_pct	26432	47424	1.03256470467218	1.01546166950596	1.04993077597371	1.6773103312346e-4	FALSE
Model 1	deprAttention	S_VLDL_C	26481	47472	1.03468690631629	1.01726461728322	1.05239365165595	8.24377785672699e-5	FALSE
Model 1	deprAttention	S_VLDL_CE	26479	47464	1.03688281333765	1.01941325117905	1.05463760575771	2.92118072009508e-5	FALSE
Model 1	deprAttention	S_VLDL_CE_pct	26493	47505	0.982252146911072	0.967170520565825	0.997574583296275	0.0233356162781466	FALSE
Model 1	deprAttention	S_VLDL_C_pct	26496	47508	0.973935991978987	0.959040158396342	0.989065740945437	7.8456641489054e-4	FALSE
Model 1	deprAttention	S_VLDL_FC	26488	47481	1.03202432626222	1.0146958763046	1.04963553939231	2.622414031333e-4	FALSE
Model 1	deprAttention	S_VLDL_FC_pct	26497	47509	0.965708831579887	0.950979906686507	0.980661043069115	8.56936774714017e-6	TRUE
Model 1	deprAttention	S_VLDL_L	26473	47455	1.04458969758089	1.02706595329929	1.06239667733603	4.27670379084202e-7	TRUE
Model 1	deprAttention	S_VLDL_P	26472	47454	1.04639497250173	1.02885598893685	1.06421631453498	1.43257650312663e-7	TRUE
Model 1	deprAttention	S_VLDL_PL	26485	47471	1.04039670069107	1.02289094804062	1.05818854660942	4.7417589967067e-6	TRUE
Model 1	deprAttention	S_VLDL_PL_pct	26498	47509	0.969001500840765	0.954214523125516	0.984012241067531	5.96399197017343e-5	FALSE
Model 1	deprAttention	S_VLDL_TG	26457	47438	1.04360777292325	1.02641115862279	1.06107067706186	4.69779182339331e-7	TRUE
Model 1	deprAttention	S_VLDL_TG_pct	26495	47509	1.02831189199139	1.01259606637052	1.04427124908621	3.8081406872093e-4	FALSE
Model 1	deprAttention	Sphingomyelins	26495	47493	0.992763646395332	0.976820437242295	1.00895865936176	0.379145250190883	FALSE
Model 1	deprAttention	TG_by_PG	26462	47456	1.04710968178614	1.03028467246043	1.06418694639728	2.49419649456881e-8	TRUE
Model 1	deprAttention	Total_BCAA	26455	47438	0.981136578013031	0.965869713623059	0.996621007388055	0.0172259204909576	FALSE
Model 1	deprAttention	Total_C	26496	47497	1.00216757131183	0.985689413962398	1.01891289731696	0.797922716643912	FALSE
Model 1	deprAttention	Total_CE	26496	47497	0.998595395423398	0.982265335265293	1.0151891545647	0.867271596572934	FALSE
Model 1	deprAttention	Total_FA	26469	47467	1.02824290495219	1.01123411591648	1.0455166154059	0.00105766388453895	FALSE
Model 1	deprAttention	Total_FC	26495	47495	1.01113113794416	0.994303966914065	1.02823332649463	0.195937969887164	FALSE
Model 1	deprAttention	Total_L	26484	47487	1.01983622818276	1.00293304189744	1.03701174156236	0.0212061184548296	FALSE
Model 1	deprAttention	Total_P	26497	47500	0.975129234813911	0.960146853600195	0.990335283559919	0.00142716007107622	FALSE
Model 1	deprAttention	Total_PL	26493	47502	1.00336698441755	0.987226283909199	1.01976300495749	0.684485932339132	FALSE
Model 1	deprAttention	Total_TG	26427	47402	1.04128061354772	1.02379974917477	1.05902794258645	2.76951212974119e-6	TRUE
Model 1	deprAttention	Tyr	26465	47457	0.990190797130065	0.974545432128682	1.00606641858913	0.224776481899815	FALSE
Model 1	deprAttention	Unsaturation	26494	47496	0.943768501023913	0.92911826822606	0.958645235206997	4.1182472025902e-13	TRUE
Model 1	deprAttention	VLDL_C	26482	47469	1.03976827379155	1.02235495651671	1.05746389824624	5.96686799895764e-6	TRUE
Model 1	deprAttention	VLDL_CE	26487	47477	1.03410392646558	1.01679128477353	1.05169883930934	9.84035347817075e-5	FALSE
Model 1	deprAttention	VLDL_FC	26471	47459	1.04400163433514	1.02652416213729	1.06175734082004	5.67566926386089e-7	TRUE
Model 1	deprAttention	VLDL_L	26451	47432	1.04400671964413	1.02654263484618	1.06174134211475	5.51622269157966e-7	TRUE
Model 1	deprAttention	VLDL_P	26471	47457	1.04403693106983	1.02646823507502	1.06188966415483	6.37705746998579e-7	TRUE
Model 1	deprAttention	VLDL_PL	26465	47452	1.04536178103981	1.02789574315999	1.06310330555292	2.42187996720205e-7	TRUE
Model 1	deprAttention	VLDL_TG	26429	47395	1.04156590657495	1.0240796723641	1.05931697387471	2.36971201656608e-6	TRUE
Model 1	deprAttention	VLDL_size	26497	47508	1.03714519021056	1.02111279838644	1.0534217236993	4.44048111891719e-6	TRUE
Model 1	deprAttention	Val	26469	47470	0.987004433303638	0.97172843022449	1.00250119153011	0.100033389292113	FALSE
Model 1	deprAttention	XL_HDL_C	26484	47467	0.984834758185445	0.969559876527157	1.00032786491832	0.0551795208868041	FALSE
Model 1	deprAttention	XL_HDL_CE	26489	47467	0.984115799186944	0.96887488161413	0.999573499340794	0.0442026623738271	FALSE
Model 1	deprAttention	XL_HDL_CE_pct	26382	47272	0.984934865656485	0.967536309989283	1.00263802176574	0.0949664311505141	FALSE
Model 1	deprAttention	XL_HDL_C_pct	26381	47337	1.00272061541545	0.986119450457921	1.01957384673579	0.74955000073252	FALSE
Model 1	deprAttention	XL_HDL_FC	26481	47457	0.992824324798539	0.977365369591285	1.00851048933889	0.368158166025179	FALSE
Model 1	deprAttention	XL_HDL_FC_pct	26381	47288	1.02290737764111	1.00508757287658	1.04101153735066	0.0114658812533433	FALSE
Model 1	deprAttention	XL_HDL_L	26480	47462	0.985463753726174	0.970153099238992	1.00099204879299	0.0666111819990582	FALSE
Model 1	deprAttention	XL_HDL_P	26477	47450	0.988434773902453	0.973024607434964	1.00406605916875	0.146486467320009	FALSE
Model 1	deprAttention	XL_HDL_PL	26479	47463	0.984072015966305	0.968781527305085	0.999579294465492	0.0443075490742698	FALSE
Model 1	deprAttention	XL_HDL_PL_pct	26352	47288	0.981722169300115	0.96461320123689	0.999176379907324	0.0399654915985055	FALSE
Model 1	deprAttention	XL_HDL_TG	26433	47386	1.02820281425323	1.01111385938761	1.04555891979122	0.00113555336901148	FALSE
Model 1	deprAttention	XL_HDL_TG_pct	26353	47212	1.04096996390392	1.01849832762544	1.06387271122187	3.0465653813384e-4	FALSE
Model 1	deprAttention	XL_VLDL_C	26460	47436	1.04576600096025	1.02839731728107	1.06340291435675	1.5995686940494e-7	TRUE
Model 1	deprAttention	XL_VLDL_CE	26475	47456	1.04287472136577	1.02563789359128	1.06038153090799	7.81832066544631e-7	TRUE
Model 1	deprAttention	XL_VLDL_CE_pct	26067	46838	0.953899776533192	0.937677682428604	0.970360231835068	6.66102616206352e-8	TRUE
Model 1	deprAttention	XL_VLDL_C_pct	26080	46850	0.958042025808259	0.942085908404042	0.974228737895605	5.49117011145977e-7	TRUE
Model 1	deprAttention	XL_VLDL_FC	26429	47398	1.04550215008727	1.02789833068802	1.06337666860008	2.74096640176205e-7	TRUE
Model 1	deprAttention	XL_VLDL_FC_pct	26107	46888	0.974027992832639	0.958169650906992	0.990121139827112	0.00166209137586116	FALSE
Model 1	deprAttention	XL_VLDL_L	26427	47386	1.04413493353133	1.02655940363734	1.0619778017522	6.00116806799181e-7	TRUE
Model 1	deprAttention	XL_VLDL_P	26431	47386	1.04550255357163	1.02792965163014	1.06334339665259	2.60677705173278e-7	TRUE
Model 1	deprAttention	XL_VLDL_PL	26425	47385	1.04569139712742	1.02802876805987	1.06362460397966	2.6717154420063e-7	TRUE
Model 1	deprAttention	XL_VLDL_PL_pct	26121	46938	1.01485172664432	0.99834087655345	1.03167488831073	0.0784745351839265	FALSE
Model 1	deprAttention	XL_VLDL_TG	26416	47368	1.04293154361327	1.02528461865713	1.0608452711775	1.34556831308764e-6	TRUE
Model 1	deprAttention	XL_VLDL_TG_pct	26110	46899	1.03576192983293	1.01914324112142	1.05268424689278	2.10264927096677e-5	FALSE
Model 1	deprAttention	XS_VLDL_C	26482	47474	1.01556171435438	0.998592954549919	1.03280608539423	0.0723555428345869	FALSE
Model 1	deprAttention	XS_VLDL_CE	26488	47482	1.00969964795443	0.99297585493818	1.02669361628107	0.257142561044641	FALSE
Model 1	deprAttention	XS_VLDL_CE_pct	26479	47478	0.951756408174794	0.936985045961201	0.966769057092594	5.86085039976332e-10	TRUE
Model 1	deprAttention	XS_VLDL_C_pct	26483	47486	0.954501727651834	0.939747883305066	0.969496151947771	4.70838706707737e-9	TRUE
Model 1	deprAttention	XS_VLDL_FC	26473	47456	1.03030032556351	1.01279878170249	1.04808897977322	6.3462218715482e-4	FALSE
Model 1	deprAttention	XS_VLDL_FC_pct	26468	47470	0.993206778674995	0.977604403060661	1.00907377267169	0.399025912984653	FALSE
Model 1	deprAttention	XS_VLDL_L	26472	47451	1.03204248940854	1.01456780837807	1.04980345332247	2.92974200988e-4	FALSE
Model 1	deprAttention	XS_VLDL_P	26472	47451	1.02936804465522	1.01187086641139	1.04715284675962	9.3118064161507e-4	FALSE
Model 1	deprAttention	XS_VLDL_PL	26462	47440	1.03527437203944	1.01764563802117	1.05319260569112	7.55991837324603e-5	FALSE
Model 1	deprAttention	XS_VLDL_PL_pct	26464	47469	1.04216376868579	1.02579258247273	1.05880508126579	3.20490016460403e-7	TRUE
Model 1	deprAttention	XS_VLDL_TG	26443	47409	1.05003986673932	1.03236191445524	1.06800187458571	1.70487762155027e-8	TRUE
Model 1	deprAttention	XS_VLDL_TG_pct	26478	47469	1.04462857720945	1.02841062598881	1.06109126956379	4.47400498977322e-8	TRUE
Model 1	deprAttention	XXL_VLDL_C	26389	47336	1.03934590737782	1.02135660689798	1.05760967225399	1.44278504038988e-5	FALSE
Model 1	deprAttention	XXL_VLDL_CE	26402	47364	1.03736077363773	1.01963091972313	1.05535843882587	2.97956819136375e-5	FALSE
Model 1	deprAttention	XXL_VLDL_CE_pct	23820	42934	0.998797572326548	0.980322428326332	1.01755330486974	0.89930982700811	FALSE
Model 1	deprAttention	XXL_VLDL_C_pct	23955	43148	0.997111261606012	0.980684890292327	1.01375943709396	0.732432277689201	FALSE
Model 1	deprAttention	XXL_VLDL_FC	26379	47318	1.04106181878531	1.0228194032166	1.05958475209911	7.93255302458311e-6	TRUE
Model 1	deprAttention	XXL_VLDL_FC_pct	23936	43132	0.98865057828533	0.972182531045335	1.0053491758597	0.18226476985988	FALSE
Model 1	deprAttention	XXL_VLDL_L	26372	47290	1.04127299235852	1.02271284381843	1.06011951399417	1.01737203365844e-5	TRUE
Model 1	deprAttention	XXL_VLDL_P	26379	47305	1.04294897922252	1.0245837308261	1.06159709203825	3.39797496675024e-6	TRUE
Model 1	deprAttention	XXL_VLDL_PL	26374	47300	1.04224258105207	1.02383239203159	1.06093721823929	5.21433179272438e-6	TRUE
Model 1	deprAttention	XXL_VLDL_PL_pct	23965	43196	1.01133977171285	0.995085557914689	1.02786159757116	0.172578963279784	FALSE
Model 1	deprAttention	XXL_VLDL_TG	26366	47282	1.03974360099542	1.0210295044937	1.05874713269161	2.53346899041875e-5	FALSE
Model 1	deprAttention	XXL_VLDL_TG_pct	23982	43237	0.999826189636588	0.983798959642715	1.01615545173715	0.983200279655055	FALSE
Model 1	deprAttention	bOHbutyrate	25867	46445	1.00765951207876	0.985847269520474	1.02988130886019	0.493640486146005	FALSE
Model 1	deprAttention	non_HDL_C	26493	47497	1.01506752485179	0.998103447263187	1.03230997842718	0.0819074612562305	FALSE
Model 1	deprConfidence	Acetate	27681	48424	1.082895942203	1.03558411821885	1.13221238177421	4.652215012315e-4	FALSE
Model 1	deprConfidence	Acetoacetate	27686	48487	1.03130486716151	1.01016656300903	1.05283755946059	0.00349328994322656	FALSE
Model 1	deprConfidence	Acetone	27695	48524	1.01975827279907	0.996196934307369	1.04382787465237	0.100544122797403	FALSE
Model 1	deprConfidence	Ala	27808	48621	1.00903532571082	0.993660477835572	1.02463860895023	0.250752173140358	FALSE
Model 1	deprConfidence	Albumin	27820	48623	1.02611723519178	1.01015514201387	1.04233483073155	0.00126934241311587	FALSE
Model 1	deprConfidence	ApoA1	27820	48626	0.973479039972735	0.958723474471121	0.988449101394242	5.5913232079038e-4	FALSE
Model 1	deprConfidence	ApoB	27816	48624	1.03155973939983	1.01430786899905	1.0490958134284	3.0392973023712e-4	FALSE
Model 1	deprConfidence	ApoB_by_ApoA1	27815	48615	1.0439695027756	1.02692078921159	1.06129043131431	2.99475484385945e-7	TRUE
Model 1	deprConfidence	Cholines	27818	48636	0.998280444891035	0.982671293400053	1.01413125467453	0.830480868226108	FALSE
Model 1	deprConfidence	Citrate	27811	48617	0.987354387850824	0.971842947827799	1.00310035651631	0.115055513792747	FALSE
Model 1	deprConfidence	Clinical_LDL_C	27816	48629	1.01372218818576	0.997018713574653	1.03069842884738	0.107812070923771	FALSE
Model 1	deprConfidence	Creatinine	27759	48495	0.990669894407691	0.970974488063371	1.01074330113419	0.359975552784131	FALSE
Model 1	deprConfidence	DHA	27783	48526	0.987447019296089	0.970359782902076	1.00480404209791	0.155704774433458	FALSE
Model 1	deprConfidence	DHA_pct	27801	48569	0.973027475232065	0.957522535041335	0.988763807234641	8.4254611437076e-4	FALSE
Model 1	deprConfidence	Gln	27779	48558	1.02168259464534	1.00615794927205	1.03744798345493	0.00603782116919699	FALSE
Model 1	deprConfidence	Glucose	27696	48402	1.01652354155927	0.998521972336853	1.03483555730342	0.0721079733887073	FALSE
Model 1	deprConfidence	Gly	27790	48580	1.06382496564626	1.04759326914434	1.08029764431942	3.0331548534205402e-15	TRUE
Model 1	deprConfidence	GlycA	27811	48622	1.00623842964971	0.990500127542788	1.0222137262242	0.439206118818524	FALSE
Model 1	deprConfidence	HDL_C	27821	48628	0.976491690207839	0.961582838158009	0.991616500793842	0.00242905437484767	FALSE
Model 1	deprConfidence	HDL_CE	27821	48633	0.974107362774789	0.959205339182453	0.989226527220587	8.473160665365e-4	FALSE
Model 1	deprConfidence	HDL_FC	27817	48621	0.983784136557349	0.968789383122901	0.998995229537042	0.0368576449149752	FALSE
Model 1	deprConfidence	HDL_L	27821	48625	0.977698458232702	0.962856893265168	0.992754414503763	0.00383665996489947	FALSE
Model 1	deprConfidence	HDL_P	27822	48630	0.970943650201117	0.956230316071817	0.985872992268837	1.5296433556428e-4	FALSE
Model 1	deprConfidence	HDL_PL	27819	48623	0.976951718042037	0.962139581370499	0.991978617905847	0.0027642151464449	FALSE
Model 1	deprConfidence	HDL_TG	27782	48580	1.00992530207975	0.993937501741708	1.02615438366067	0.22486834820345	FALSE
Model 1	deprConfidence	HDL_size	27822	48637	0.992163427337466	0.977033485325333	1.00751464524849	0.315434842258216	FALSE
Model 1	deprConfidence	His	27815	48620	0.997173556094445	0.981876291716715	1.01270382047306	0.719661202758938	FALSE
Model 1	deprConfidence	IDL_C	27816	48627	1.00654320023269	0.990055854005541	1.02329936489445	0.43886611147027	FALSE
Model 1	deprConfidence	IDL_CE	27815	48628	1.00519438198868	0.98876341615536	1.02189264630578	0.537735601396204	FALSE
Model 1	deprConfidence	IDL_CE_pct	27811	48595	0.967071095497973	0.952080297176269	0.982307925579433	2.67626295106077e-5	FALSE
Model 1	deprConfidence	IDL_C_pct	27788	48563	0.970676180278297	0.955424589739531	0.986188109470152	2.319534484759e-4	FALSE
Model 1	deprConfidence	IDL_FC	27816	48627	1.00964547141541	0.993066262296874	1.02649563156452	0.25573373596131	FALSE
Model 1	deprConfidence	IDL_FC_pct	27798	48591	0.995930976914823	0.980564626259923	1.0115472955993	0.607395225331922	FALSE
Model 1	deprConfidence	IDL_L	27814	48624	1.01203351691397	0.995315700593113	1.02902479650765	0.159187083679471	FALSE
Model 1	deprConfidence	IDL_P	27816	48625	1.01980206204707	1.00290580777417	1.03697433335269	0.0213930396671542	FALSE
Model 1	deprConfidence	IDL_PL	27815	48618	1.01612866594821	0.999308334641006	1.03322408571618	0.0602184595960593	FALSE
Model 1	deprConfidence	IDL_PL_pct	27813	48622	1.01742638989197	1.00161625703195	1.03349150983926	0.0306385170932405	FALSE
Model 1	deprConfidence	IDL_TG	27760	48531	1.04033582860758	1.02273933884993	1.0582176638134	5.47732713972463e-6	TRUE
Model 1	deprConfidence	IDL_TG_pct	27758	48519	1.02767964269857	1.01097351805808	1.04463895886437	0.00108565026753724	FALSE
Model 1	deprConfidence	Ile	27788	48591	0.971110625000352	0.956061838401239	0.986370812314176	2.3140746955554e-4	FALSE
Model 1	deprConfidence	LA	27805	48618	1.01513086266478	0.998913976418567	1.03159996698923	0.0674959630231002	FALSE
Model 1	deprConfidence	LA_pct	27821	48631	0.990556462974368	0.975033632829368	1.00633609722822	0.239170655538353	FALSE
Model 1	deprConfidence	LDL_C	27817	48631	1.01425981758757	0.997519042038082	1.03127383184304	0.0953485137587971	FALSE
Model 1	deprConfidence	LDL_CE	27820	48631	1.01718910451048	1.00038423151935	1.03426832406479	0.0448929046264073	FALSE
Model 1	deprConfidence	LDL_FC	27818	48629	1.00822485791456	0.991737994363324	1.02497918868999	0.330086002684375	FALSE
Model 1	deprConfidence	LDL_L	27817	48630	1.01739117285549	1.00053643902112	1.03452196394037	0.0430340666953054	FALSE
Model 1	deprConfidence	LDL_P	27818	48620	1.03247848555378	1.01526204813023	1.04997757098064	1.9417420930843e-4	FALSE
Model 1	deprConfidence	LDL_PL	27817	48628	1.01768008945963	1.00084067492223	1.03479591985501	0.0394828425160622	FALSE
Model 1	deprConfidence	LDL_TG	27749	48535	1.04049474187193	1.0227811234186	1.05849334378017	5.78816211655052e-6	TRUE
Model 1	deprConfidence	LDL_size	27787	48583	1.00086054450702	0.985360085193675	1.01662490661777	0.914037456653518	FALSE
Model 1	deprConfidence	L_HDL_C	27819	48619	0.988751696653569	0.97360088882175	1.00411808168842	0.150788956259408	FALSE
Model 1	deprConfidence	L_HDL_CE	27821	48620	0.988549141201354	0.973392570044374	1.0039217199479	0.143768675108064	FALSE
Model 1	deprConfidence	L_HDL_CE_pct	27750	48486	0.990287803760046	0.97363913321886	1.00726078001259	0.259772466528621	FALSE
Model 1	deprConfidence	L_HDL_C_pct	27729	48412	0.994022336802356	0.976955508703795	1.01142726097099	0.497914274333852	FALSE
Model 1	deprConfidence	L_HDL_FC	27815	48613	0.990690410916772	0.97552436904516	1.0060722862617	0.234404913230176	FALSE
Model 1	deprConfidence	L_HDL_FC_pct	27698	48355	1.02653854986618	1.0075489918351	1.04592717633899	0.0060221466242808	FALSE
Model 1	deprConfidence	L_HDL_L	27817	48617	0.986764921489207	0.971664210354588	1.00208059808625	0.0901861803529176	FALSE
Model 1	deprConfidence	L_HDL_P	27814	48615	0.988074693975997	0.972947673761653	1.00341662963756	0.127231056684639	FALSE
Model 1	deprConfidence	L_HDL_PL	27817	48623	0.983878126991805	0.968844973896988	0.999125896952678	0.0384346812705671	FALSE
Model 1	deprConfidence	L_HDL_PL_pct	27759	48485	0.985331887553063	0.968129961444035	1.00280675166885	0.0997664335263424	FALSE
Model 1	deprConfidence	L_HDL_TG	27763	48558	0.998946312667937	0.983100732282414	1.01502941616865	0.897118712993018	FALSE
Model 1	deprConfidence	L_HDL_TG_pct	27749	48438	1.03013241841512	1.00864810443295	1.05201895598104	0.00570494031185888	FALSE
Model 1	deprConfidence	L_LDL_C	27816	48632	1.00878728326706	0.992193041160257	1.0256509526859	0.301095027583252	FALSE
Model 1	deprConfidence	L_LDL_CE	27818	48632	1.01034470960327	0.993705178636744	1.02725461561125	0.224373572650173	FALSE
Model 1	deprConfidence	L_LDL_CE_pct	27806	48615	0.988719183773271	0.972257955425741	1.00546694580727	0.1854649681714	FALSE
Model 1	deprConfidence	L_LDL_C_pct	27781	48571	0.971618457872635	0.954257788289891	0.989308406432335	0.00175487088253796	FALSE
Model 1	deprConfidence	L_LDL_FC	27817	48627	1.00619734893802	0.989770016704478	1.02289101816612	0.461865973312685	FALSE
Model 1	deprConfidence	L_LDL_FC_pct	27764	48542	0.982104498360999	0.96610772836445	0.998385670295301	0.0312496156974026	FALSE
Model 1	deprConfidence	L_LDL_L	27817	48628	1.0122942622356501	0.995573152210769	1.02928822324328	0.150364738705693	FALSE
Model 1	deprConfidence	L_LDL_P	27815	48618	1.03083504740621	1.01367988490723	1.04827112860127	3.8844398914018e-4	FALSE
Model 1	deprConfidence	L_LDL_PL	27817	48629	1.01120423749377	0.994552560520661	1.02812792262226	0.188350625719018	FALSE
Model 1	deprConfidence	L_LDL_PL_pct	27813	48633	0.993055054295754	0.977551493381366	1.0088037195596	0.385332817468199	FALSE
Model 1	deprConfidence	L_LDL_TG	27755	48538	1.0403965456219	1.02268046360517	1.05840061179511	6.13224086176315e-6	TRUE
Model 1	deprConfidence	L_LDL_TG_pct	27763	48539	1.02978487798545	1.01215979727694	1.04769565965611	8.5544188922801e-4	FALSE
Model 1	deprConfidence	L_VLDL_C	27790	48587	1.03461768631678	1.01761979067016	1.05187738676479	5.59800378890038e-5	FALSE
Model 1	deprConfidence	L_VLDL_CE	27797	48602	1.03488943577897	1.01789476059036	1.05214965685973	4.87325048471367e-5	FALSE
Model 1	deprConfidence	L_VLDL_CE_pct	27779	48583	0.986988479590258	0.97146829131797	1.00274576041782	0.105203913774197	FALSE
Model 1	deprConfidence	L_VLDL_C_pct	27772	48574	0.990733001100514	0.975063715179706	1.0066438027642	0.252209605685423	FALSE
Model 1	deprConfidence	L_VLDL_FC	27770	48571	1.03109061390528	1.01407214060419	1.04836737706656	3.0794219351527e-4	FALSE
Model 1	deprConfidence	L_VLDL_FC_pct	27727	48491	1.00716987184016	0.990736328726619	1.02387564084646	0.394662300562863	FALSE
Model 1	deprConfidence	L_VLDL_L	27758	48557	1.02685114917003	1.00986508634817	1.04409255310651	0.00183168328641336	FALSE
Model 1	deprConfidence	L_VLDL_P	27757	48550	1.02909091230643	1.0120188265813	1.04642065210182	7.7178096478829e-4	FALSE
Model 1	deprConfidence	L_VLDL_PL	27763	48560	1.03017924071626	1.01318213027645	1.04743290987075	4.5531982519264e-4	FALSE
Model 1	deprConfidence	L_VLDL_PL_pct	27774	48516	1.02250297826675	1.00623835614713	1.03906628208823	0.00658125855770754	FALSE
Model 1	deprConfidence	L_VLDL_TG	27742	48532	1.02211701158722	1.00510086429694	1.03938723257787	0.0105724163428112	FALSE
Model 1	deprConfidence	L_VLDL_TG_pct	27728	48492	0.99035649165324	0.974310684733609	1.0066648140096	0.244907083319117	FALSE
Model 1	deprConfidence	Lactate	27796	48584	0.979866663121245	0.964826946731546	0.995120923720308	0.00991158170314343	FALSE
Model 1	deprConfidence	Leu	27789	48579	0.96917015539871	0.954117538488079	0.984434910737723	8.69873603420825e-5	FALSE
Model 1	deprConfidence	MUFA	27761	48557	1.03230145359181	1.01525703000576	1.04960680639054	1.8017855676857e-4	FALSE
Model 1	deprConfidence	MUFA_pct	27823	48638	1.05039209090278	1.03427581113017	1.06675408686093	4.57361767167348e-10	TRUE
Model 1	deprConfidence	M_HDL_C	27823	48630	0.968104890775963	0.953344765344807	0.983082366838075	3.52257925205089e-5	FALSE
Model 1	deprConfidence	M_HDL_CE	27823	48632	0.966567653529736	0.951793869248332	0.98156027809935	1.50145766009846e-5	FALSE
Model 1	deprConfidence	M_HDL_CE_pct	27789	48580	0.971884028197966	0.956085503174561	0.987962472024167	6.5291487503242e-4	FALSE
Model 1	deprConfidence	M_HDL_C_pct	27791	48581	0.972780284879917	0.957119141701725	0.988714074011508	8.6548831373695e-4	FALSE
Model 1	deprConfidence	M_HDL_FC	27822	48625	0.974613754542705	0.959841990711843	0.989600492620937	9.6223317376268e-4	FALSE
Model 1	deprConfidence	M_HDL_FC_pct	27818	48627	0.991193911483643	0.975805609823983	1.00682616444231	0.267890311579961	FALSE
Model 1	deprConfidence	M_HDL_L	27820	48625	0.971253986450405	0.956539474736692	0.986183425884361	1.795275805895e-4	FALSE
Model 1	deprConfidence	M_HDL_P	27820	48627	0.969734872939159	0.9550217534175	0.984662776188191	8.09851154238252e-5	FALSE
Model 1	deprConfidence	M_HDL_PL	27818	48623	0.973136726381926	0.958416281802397	0.988072190907232	4.6031790303664e-4	FALSE
Model 1	deprConfidence	M_HDL_PL_pct	27781	48572	1.0241470607774	1.00775837270246	1.04078302980223	0.00372364571848108	FALSE
Model 1	deprConfidence	M_HDL_TG	27793	48595	1.00468051244379	0.989004635601717	1.02059064909086	0.560394344020949	FALSE
Model 1	deprConfidence	M_HDL_TG_pct	27797	48584	1.02903734823252	1.01227489735633	1.04606164067188	6.3188943168821e-4	FALSE
Model 1	deprConfidence	M_LDL_C	27818	48632	1.02157653213267	1.00474458677344	1.03868208610733	0.0117680563467409	FALSE
Model 1	deprConfidence	M_LDL_CE	27816	48630	1.02533923123177	1.00843536894417	1.0425160879832	0.00316459878184923	FALSE
Model 1	deprConfidence	M_LDL_CE_pct	27810	48630	1.01342741557878	0.997550239397513	1.02954978567411	0.0977346088991673	FALSE
Model 1	deprConfidence	M_LDL_C_pct	27765	48564	0.98410570420458	0.967510074361299	1.00100099697189	0.0649474866888376	FALSE
Model 1	deprConfidence	M_LDL_FC	27818	48631	1.0090976723511	0.992627957370174	1.02583404786023	0.280632924376387	FALSE
Model 1	deprConfidence	M_LDL_FC_pct	27779	48586	0.97353056246103	0.958164514706305	0.989158236624015	9.5572525958927e-4	FALSE
Model 1	deprConfidence	M_LDL_L	27818	48633	1.02300725673414	1.0061116395419	1.04017784020703	0.00741122397637496	FALSE
Model 1	deprConfidence	M_LDL_P	27815	48623	1.02998403143368	1.01290010482915	1.0473442701683	5.337931636859e-4	FALSE
Model 1	deprConfidence	M_LDL_PL	27821	48630	1.02133813233901	1.00450704277715	1.03844395600035	0.0127403561261042	FALSE
Model 1	deprConfidence	M_LDL_PL_pct	27806	48628	0.992190048275896	0.976809545704955	1.00782682622976	0.325503004571433	FALSE
Model 1	deprConfidence	M_LDL_TG	27744	48522	1.0409900332742	1.0232133828614	1.05905083590395	4.77403991767283e-6	TRUE
Model 1	deprConfidence	M_LDL_TG_pct	27739	48532	1.02100910808392	1.00370049453582	1.03859392061647	0.0170822033590362	FALSE
Model 1	deprConfidence	M_VLDL_C	27820	48614	1.03174067915344	1.01467331301804	1.04908599740139	2.4013084464388e-4	FALSE
Model 1	deprConfidence	M_VLDL_CE	27817	48617	1.02447840672991	1.00774808005265	1.04147934464926	0.0039849412701322	FALSE
Model 1	deprConfidence	M_VLDL_CE_pct	27824	48641	0.984653661339736	0.969715983242286	0.999823586306694	0.0473958965512857	FALSE
Model 1	deprConfidence	M_VLDL_C_pct	27824	48641	0.986366013572685	0.971407625787295	1.00155723389122	0.0783080522345435	FALSE
Model 1	deprConfidence	M_VLDL_FC	27813	48614	1.03556739049855	1.01832411606349	1.05309009722494	4.4838915809269e-5	FALSE
Model 1	deprConfidence	M_VLDL_FC_pct	27812	48638	0.994204543565024	0.978959269838611	1.00969022242971	0.461036356070407	FALSE
Model 1	deprConfidence	M_VLDL_L	27791	48603	1.03179848558844	1.0147180285559	1.04914794939519	2.3552758654874e-4	FALSE
Model 1	deprConfidence	M_VLDL_P	27801	48611	1.03477854002321	1.0176222199378	1.05220848880005	6.07918003741001e-5	FALSE
Model 1	deprConfidence	M_VLDL_PL	27804	48611	1.03475761080128	1.01756383711082	1.05222786365348	6.38055805111802e-5	FALSE
Model 1	deprConfidence	M_VLDL_PL_pct	27805	48635	0.997447510831071	0.982057276911489	1.01308012340782	0.747355166185678	FALSE
Model 1	deprConfidence	M_VLDL_TG	27772	48574	1.02603326815688	1.00916789663718	1.0431536135412	0.00235316526093566	FALSE
Model 1	deprConfidence	M_VLDL_TG_pct	27823	48641	1.01180528960809	0.996442184098933	1.0274029342286	0.132703090117728	FALSE
Model 1	deprConfidence	Omega_3	27779	48545	0.992317730202992	0.974848562004211	1.01006669240418	0.394311209165335	FALSE
Model 1	deprConfidence	Omega_3_pct	27793	48556	0.970094195563363	0.95362473356998	0.986819882551266	5.045212525154e-4	FALSE
Model 1	deprConfidence	Omega_6	27808	48627	1.00797224215751	0.991782628701798	1.02441582132715	0.336304216487113	FALSE
Model 1	deprConfidence	Omega_6_by_Omega_3	27742	48584	1.02988606168407	1.01254846717946	1.04750720145174	6.7158264723188e-4	FALSE
Model 1	deprConfidence	Omega_6_pct	27818	48629	0.972342888504151	0.956883237178274	0.988065653661438	6.0700121248777e-4	FALSE
Model 1	deprConfidence	PUFA	27812	48626	1.00573706425444	0.989252336670921	1.02248419683128	0.497326520686095	FALSE
Model 1	deprConfidence	PUFA_by_MUFA	27824	48639	0.955936689022842	0.941274191881966	0.97082316739329	1.09733715689297e-8	TRUE
Model 1	deprConfidence	PUFA_pct	27816	48624	0.963889301798468	0.949021868906379	0.979000988750597	3.55792396965112e-6	TRUE
Model 1	deprConfidence	Phe	27792	48574	0.970138438741582	0.953979429724555	0.986551350811405	4.0052695865878e-4	FALSE
Model 1	deprConfidence	Phosphatidylc	27819	48630	0.998402861519126	0.982846885337877	1.01419816424953	0.841835958606743	FALSE
Model 1	deprConfidence	Phosphoglyc	27819	48636	0.997869441116743	0.982275170226538	1.01370370239195	0.790650895781798	FALSE
Model 1	deprConfidence	Pyruvate	27669	48349	0.990592940953934	0.972539174081679	1.00894873089035	0.313419237222329	FALSE
Model 1	deprConfidence	Remnant_C	27816	48623	1.02655062483956	1.00941579569908	1.04396820745273	0.00227353052905832	FALSE
Model 1	deprConfidence	SFA	27764	48560	1.0176694371645	1.00077549366716	1.03482436911335	0.0401495525436227	FALSE
Model 1	deprConfidence	SFA_pct	27807	48616	0.995912855197964	0.980592341058283	1.01145967504785	0.604456661129311	FALSE
Model 1	deprConfidence	S_HDL_C	27820	48632	0.97321706629222	0.958390572929581	0.988265173322634	5.2639907269337e-4	FALSE
Model 1	deprConfidence	S_HDL_CE	27820	48630	0.97084426130182	0.956078090761744	0.985832643619325	1.539016597938e-4	FALSE
Model 1	deprConfidence	S_HDL_CE_pct	27793	48590	0.982432512300278	0.967027630845685	0.998096010108949	0.028015199959621	FALSE
Model 1	deprConfidence	S_HDL_C_pct	27802	48616	0.98952039982719	0.974264122403579	1.00502793306446	0.184054443120462	FALSE
Model 1	deprConfidence	S_HDL_FC	27817	48637	0.986404434424763	0.971126764931247	1.00191429199376	0.0855625736396547	FALSE
Model 1	deprConfidence	S_HDL_FC_pct	27773	48559	1.02208596588222	1.00528346373671	1.03915821173612	0.00976812977378117	FALSE
Model 1	deprConfidence	S_HDL_L	27819	48632	0.978574400331033	0.963674050393994	0.993696344303352	0.00564989281005165	FALSE
Model 1	deprConfidence	S_HDL_P	27820	48633	0.97609013058734	0.961178508139154	0.991225801003752	0.00205743331457864	FALSE
Model 1	deprConfidence	S_HDL_PL	27817	48628	0.977206289126472	0.962362893272112	0.992268402613931	0.00314119987405074	FALSE
Model 1	deprConfidence	S_HDL_PL_pct	27822	48637	0.9843872695207	0.969394629554377	0.999606444023038	0.0444386428794946	FALSE
Model 1	deprConfidence	S_HDL_TG	27787	48592	1.01899858225237	1.0027314428649	1.03551286272442	0.0218262129466629	FALSE
Model 1	deprConfidence	S_HDL_TG_pct	27793	48589	1.03534151637471	1.01871079903368	1.05223090199053	2.60670527294348e-5	FALSE
Model 1	deprConfidence	S_LDL_C	27817	48629	1.02635570613447	1.00939468729927	1.04359361129502	0.00220914712625527	FALSE
Model 1	deprConfidence	S_LDL_CE	27817	48626	1.03017180477206	1.01311777107019	1.0475027594552	4.8085216605341e-4	FALSE
Model 1	deprConfidence	S_LDL_CE_pct	27775	48592	0.990977672378095	0.975259019934123	1.00694034201866	0.266420762671579	FALSE
Model 1	deprConfidence	S_LDL_C_pct	27788	48578	0.968917599536631	0.953307273406034	0.984796131955333	1.396278094217e-4	FALSE
Model 1	deprConfidence	S_LDL_FC	27818	48631	1.01512507778401	0.998584557461395	1.03193538625513	0.073257169741724	FALSE
Model 1	deprConfidence	S_LDL_FC_pct	27749	48539	0.976283152751599	0.960608382528261	0.992234979519628	0.0036766391934666	FALSE
Model 1	deprConfidence	S_LDL_L	27815	48628	1.03134738716338	1.01419805867172	1.04877745996054	3.0751372049449e-4	FALSE
Model 1	deprConfidence	S_LDL_P	27815	48623	1.03586901592071	1.01859259839462	1.05342781035837	3.99022210602351e-5	FALSE
Model 1	deprConfidence	S_LDL_PL	27816	48627	1.03521115805141	1.01794887597275	1.05275872702404	5.47489680597482e-5	FALSE
Model 1	deprConfidence	S_LDL_PL_pct	27787	48610	1.01891886731189	1.00301168305595	1.03508505550154	0.01959061954463069	FALSE
Model 1	deprConfidence	S_LDL_TG	27730	48507	1.03548957161419	1.01788752107423	1.0533647039075	6.59844990877647e-5	FALSE
Model 1	deprConfidence	S_LDL_TG_pct	27743	48559	1.01248931374305	0.995791569383165	1.02944161288718	0.143187378583079	FALSE
Model 1	deprConfidence	S_VLDL_C	27807	48600	1.03608220876979	1.01871000194251	1.05373871036097	3.95558881155716e-5	FALSE
Model 1	deprConfidence	S_VLDL_CE	27804	48592	1.0375792708342	1.02016710516398	1.05527641461333	1.9214696522336e-5	FALSE
Model 1	deprConfidence	S_VLDL_CE_pct	27818	48637	0.99839055821154	0.983187124374895	1.01383590616909	0.837032406040592	FALSE
Model 1	deprConfidence	S_VLDL_C_pct	27821	48639	0.991539640124976	0.976507027291634	1.00680770561037	0.275751248291397	FALSE
Model 1	deprConfidence	S_VLDL_FC	27813	48610	1.03399373013504	1.01670281345791	1.05156740845529	1.017051563307e-4	FALSE
Model 1	deprConfidence	S_VLDL_FC_pct	27821	48640	0.983767847033734	0.96890100396155	0.998860001794264	0.035148680306209	FALSE
Model 1	deprConfidence	S_VLDL_L	27794	48587	1.03641816197725	1.0191109125803	1.05400422367157	3.11229591229933e-5	FALSE
Model 1	deprConfidence	S_VLDL_P	27790	48586	1.03694449647812	1.019628444441	1.05453851427279	2.39659235269094e-5	FALSE
Model 1	deprConfidence	S_VLDL_PL	27810	48600	1.03793157964224	1.02054355735502	1.05560366833016	1.55554122112366e-5	FALSE
Model 1	deprConfidence	S_VLDL_PL_pct	27822	48640	0.985500071442352	0.970601597921506	1.00062356562872	0.0601708644537316	FALSE
Model 1	deprConfidence	S_VLDL_TG	27771	48573	1.02707583989477	1.01021849041395	1.04419183348201	0.00154458853931845	FALSE
Model 1	deprConfidence	S_VLDL_TG_pct	27820	48639	1.01029129238716	0.994987056418431	1.02582900028885	0.18858688523544	FALSE
Model 1	deprConfidence	Sphingomyelins	27819	48625	0.999724495958972	0.983760358870729	1.01594145136914	0.973231243898465	FALSE
Model 1	deprConfidence	TG_by_PG	27784	48586	1.03129812174236	1.01479207039606	1.04804933518004	1.7942559535569e-4	FALSE
Model 1	deprConfidence	Total_BCAA	27786	48564	0.969225080856744	0.954250229461585	0.984411817396197	8.22872291924984e-5	FALSE
Model 1	deprConfidence	Total_C	27820	48628	1.01037593597188	0.993843583685661	1.02717723649364	0.219989477715894	FALSE
Model 1	deprConfidence	Total_CE	27821	48628	1.00737179186541	0.990982782203332	1.02402621284061	0.380063846959611	FALSE
Model 1	deprConfidence	Total_FA	27788	48599	1.020053787472	1.00329364129266	1.03707363945569	0.0187525874736255	FALSE
Model 1	deprConfidence	Total_FC	27818	48627	1.01792888999569	1.00106740575259	1.03506694868126	0.0370120642165484	FALSE
Model 1	deprConfidence	Total_L	27807	48619	1.01964949772842	1.00285289246631	1.03671641443592	0.0216247014484871	FALSE
Model 1	deprConfidence	Total_P	27823	48630	0.976365440955512	0.961498910868714	0.991453312415689	0.00224157340703634	FALSE
Model 1	deprConfidence	Total_PL	27816	48634	1.00508930685309	0.989039094868642	1.02139331922114	0.536440751084211	FALSE
Model 1	deprConfidence	Total_TG	27743	48535	1.0260884989953	1.00894025630505	1.04349529604983	0.00271819354992265	FALSE
Model 1	deprConfidence	Tyr	27795	48583	0.986732751965371	0.971286869757155	1.00240474724669	0.0968690294853876	FALSE
Model 1	deprConfidence	Unsaturation	27817	48627	0.952403086374555	0.937711751959451	0.967321295890231	7.78917405432266e-10	TRUE
Model 1	deprConfidence	VLDL_C	27803	48602	1.03769748619871	1.02039000238463	1.05528557499204	1.60494956061041e-5	FALSE
Model 1	deprConfidence	VLDL_CE	27812	48607	1.03681202503121	1.01952559364594	1.05438099726529	2.49211901130528e-5	FALSE
Model 1	deprConfidence	VLDL_FC	27793	48591	1.03816352679113	1.02086581825128	1.0557356547712	1.23512945377043e-5	TRUE
Model 1	deprConfidence	VLDL_L	27765	48568	1.031610393896	1.01442533045892	1.04905957039194	2.7921400586193e-4	FALSE
Model 1	deprConfidence	VLDL_P	27793	48588	1.03864109304874	1.02124418851428	1.0563187116431	1.07666170723335e-5	TRUE
Model 1	deprConfidence	VLDL_PL	27787	48584	1.03766101077547	1.02041168298063	1.05518105296103	1.52422271929203e-5	FALSE
Model 1	deprConfidence	VLDL_TG	27747	48527	1.02667846252257	1.00951559292732	1.04409837574773	0.0021829348426758	FALSE
Model 1	deprConfidence	VLDL_size	27822	48639	1.02164091575497	1.00596959414106	1.03754817958632	0.00662075865826044	FALSE
Model 1	deprConfidence	Val	27799	48597	0.970807795752065	0.955876436617956	0.98595289396993	1.7769932675132e-4	FALSE
Model 1	deprConfidence	XL_HDL_C	27805	48598	1.0025881644473	0.987161690277031	1.01823699237121	0.743731169277036	FALSE
Model 1	deprConfidence	XL_HDL_CE	27809	48600	1.00075721856586	0.985382103392317	1.01635274625115	0.923614830466719	FALSE
Model 1	deprConfidence	XL_HDL_CE_pct	27709	48398	0.98455962642092	0.967287072457514	1.00213323814539	0.0847852879978766	FALSE
Model 1	deprConfidence	XL_HDL_C_pct	27718	48460	1.0001016752083	0.983674189200389	1.01677790762913	0.990392880621993	FALSE
Model 1	deprConfidence	XL_HDL_FC	27800	48589	1.01186348585802	0.996221895969262	1.02773719827948	0.13770393441024	FALSE
Model 1	deprConfidence	XL_HDL_FC_pct	27720	48414	1.01483236298309	0.99722753805641	1.03271831252514	0.0988575764560405	FALSE
Model 1	deprConfidence	XL_HDL_L	27801	48593	1.00207959701322	0.986640000570451	1.01774060877664	0.793014794666639	FALSE
Model 1	deprConfidence	XL_HDL_P	27799	48580	1.00580244188593	0.990245653105785	1.02158491416453	0.466668962434322	FALSE
Model 1	deprConfidence	XL_HDL_PL	27801	48595	0.999965816231557	0.98456517272479	1.01558645287644	0.99655340638333	FALSE
Model 1	deprConfidence	XL_HDL_PL_pct	27699	48408	0.990919345505886	0.973721614518772	1.00846264361683	0.307712318568576	FALSE
Model 1	deprConfidence	XL_HDL_TG	27749	48521	1.02710561065685	1.01015750960614	1.0443196997829	0.00162045896245849	FALSE
Model 1	deprConfidence	XL_HDL_TG_pct	27700	48339	1.02312368736743	1.00113593623756	1.04552834706702	0.0388778019445328	FALSE
Model 1	deprConfidence	XL_VLDL_C	27777	48569	1.03482563300763	1.01770764466691	1.05220611798748	5.68659958823524e-5	FALSE
Model 1	deprConfidence	XL_VLDL_CE	27795	48589	1.03495606753693	1.01791929176728	1.05225844843018	4.9172364070734e-5	FALSE
Model 1	deprConfidence	XL_VLDL_CE_pct	27361	47954	0.970727507339917	0.954435921353599	0.987261803611602	5.7290788978033e-4	FALSE
Model 1	deprConfidence	XL_VLDL_C_pct	27375	47968	0.974963085536913	0.958936887297118	0.991223623065748	0.00268636332663082	FALSE
Model 1	deprConfidence	XL_VLDL_FC	27746	48530	1.03199601407923	1.01469496819383	1.04956053562199	2.577158295634e-4	FALSE
Model 1	deprConfidence	XL_VLDL_FC_pct	27406	48005	0.990794724047512	0.974839662385931	1.00698793369629	0.263862396632019	FALSE
Model 1	deprConfidence	XL_VLDL_L	27744	48517	1.02906193059456	1.01180730801201	1.04657613213262	8.877689787977e-4	FALSE
Model 1	deprConfidence	XL_VLDL_P	27748	48518	1.03043551310847	1.01318877109526	1.04794229542887	4.9247632698615e-4	FALSE
Model 1	deprConfidence	XL_VLDL_PL	27740	48516	1.03102911974103	1.01367932714438	1.04864205015571	4.1159062374339e-4	FALSE
Model 1	deprConfidence	XL_VLDL_PL_pct	27419	48054	1.01728200783411	1.00084530305524	1.0340208048536	0.0394207671461012	FALSE
Model 1	deprConfidence	XL_VLDL_TG	27733	48499	1.02649119509829	1.00919046417282	1.04405004074451	0.00254276758915166	FALSE
Model 1	deprConfidence	XL_VLDL_TG_pct	27408	48012	1.01847281887211	1.002298745291	1.03493478184433	0.0251347567522709	FALSE
Model 1	deprConfidence	XS_VLDL_C	27810	48604	1.02621422494734	1.00916123272223	1.04354603412017	0.0024659803058461	FALSE
Model 1	deprConfidence	XS_VLDL_CE	27814	48613	1.0218752251212	1.00503409367742	1.03899037628817	0.0106842729030478	FALSE
Model 1	deprConfidence	XS_VLDL_CE_pct	27800	48608	0.972076083868289	0.957077279700181	0.987320816459781	3.590468242393e-4	FALSE
Model 1	deprConfidence	XS_VLDL_C_pct	27807	48612	0.973656147921062	0.958698409668242	0.988858372310099	7.284271262567e-4	FALSE
Model 1	deprConfidence	XS_VLDL_FC	27798	48586	1.03513770116789	1.01764202455151	1.05292183475367	7.12136128141436e-5	FALSE
Model 1	deprConfidence	XS_VLDL_FC_pct	27785	48602	1.00589081034219	0.990232857362637	1.02181227912208	0.46330273422562	FALSE
Model 1	deprConfidence	XS_VLDL_L	27796	48582	1.03545878138438	1.01802020982109	1.05318432127955	5.76325400181894e-5	FALSE
Model 1	deprConfidence	XS_VLDL_P	27796	48582	1.03363231490445	1.01615469792728	1.05139867178712	1.4287983189785e-4	FALSE
Model 1	deprConfidence	XS_VLDL_PL	27788	48568	1.03886559838728	1.02126686950718	1.05675477169152	1.21058147376614e-5	TRUE
Model 1	deprConfidence	XS_VLDL_PL_pct	27790	48599	1.03849541374509	1.02228139169373	1.05497395913749	2.55459477630435e-6	TRUE
Model 1	deprConfidence	XS_VLDL_TG	27762	48540	1.03794106984818	1.02056176032792	1.05559823329375	1.52738713816481e-5	FALSE
Model 1	deprConfidence	XS_VLDL_TG_pct	27801	48597	1.02193491420276	1.00617573710362	1.03792791679479	0.0061894779705945	FALSE
Model 1	deprConfidence	XXL_VLDL_C	27701	48470	1.02503725326535	1.00737619063261	1.04296460380414	0.00523559227341171	FALSE
Model 1	deprConfidence	XXL_VLDL_CE	27715	48498	1.02455459624381	1.00712124216252	1.0422485235981	0.00554339001231513	FALSE
Model 1	deprConfidence	XXL_VLDL_CE_pct	24933	43998	1.00365401588848	0.985244391310747	1.02234706338103	0.698916975048177	FALSE
Model 1	deprConfidence	XXL_VLDL_C_pct	25091	44216	1.00421232939561	0.987853003040797	1.02079525657876	0.615439456579333	FALSE
Model 1	deprConfidence	XXL_VLDL_FC	27690	48451	1.02547510383626	1.00758240470382	1.04363936278556	0.0050366156554843	FALSE
Model 1	deprConfidence	XXL_VLDL_FC_pct	25079	44192	0.992895477205823	0.976516006676939	1.0095079447807	0.400254536965954	FALSE
Model 1	deprConfidence	XXL_VLDL_L	27683	48422	1.02644498490993	1.00821797190336	1.04494979814723	0.00424545990151049	FALSE
Model 1	deprConfidence	XXL_VLDL_P	27688	48437	1.02686549593195	1.00884505627529	1.04516007482677	0.00329565534029608	FALSE
Model 1	deprConfidence	XXL_VLDL_PL	27683	48433	1.02585654034024	1.00780419331081	1.04418413281901	0.00477355505229799	FALSE
Model 1	deprConfidence	XXL_VLDL_PL_pct	25108	44263	1.00474814879792	0.988743095464231	1.02101420201277	0.563157446651938	FALSE
Model 1	deprConfidence	XXL_VLDL_TG	27676	48413	1.02498000168291	1.00659115919068	1.04364995006607	0.00746858943777979	FALSE
Model 1	deprConfidence	XXL_VLDL_TG_pct	25122	44308	0.994972789671285	0.979168840636997	1.01106795228069	0.537718168577759	FALSE
Model 1	deprConfidence	bOHbutyrate	27161	47553	1.00184660458118	0.980273084778994	1.02382992626144	0.867875826142344	FALSE
Model 1	deprConfidence	non_HDL_C	27817	48628	1.02061892100051	1.00363918085566	1.03787807062744	0.0170826271430134	FALSE
Model 1	deprDepressedEver	Acetate	39909	40582	1.07639120270356	1.03242913642822	1.12232816287439	5.4672697447429e-4	FALSE
Model 1	deprDepressedEver	Acetoacetate	39925	40643	1.02445512643075	1.00497594321478	1.04432533032946	0.0136626971858947	FALSE
Model 1	deprDepressedEver	Acetone	39939	40678	1.01978860589954	0.997760793619639	1.04232276032148	0.0787351621718547	FALSE
Model 1	deprDepressedEver	Ala	40088	40748	1.0122456446364	0.99801301450017	1.02668326828296	0.0920711734655696	FALSE
Model 1	deprDepressedEver	Albumin	40100	40749	1.01758755684381	1.0028252107222	1.03256611013468	0.0193627491679759	FALSE
Model 1	deprDepressedEver	ApoA1	40099	40753	0.964496986265343	0.950971718027455	0.978210979858331	5.23253418652621e-7	TRUE
Model 1	deprDepressedEver	ApoB	40098	40751	1.01796243162129	1.00250243016755	1.03366443928221	0.0226176967832386	FALSE
Model 1	deprDepressedEver	ApoB_by_ApoA1	40090	40746	1.03636388577888	1.02094557294996	1.05202024025709	3.01478178975293e-6	TRUE
Model 1	deprDepressedEver	Cholines	40103	40760	0.987264759489182	0.972984044312743	1.00175630841045	0.0847008001463706	FALSE
Model 1	deprDepressedEver	Citrate	40081	40746	0.998155391457409	0.983758781948168	1.01276208421308	0.803291535155551	FALSE
Model 1	deprDepressedEver	Clinical_LDL_C	40096	40756	0.997018654525415	0.98212543911674	1.01213881528034	0.697408303044231	FALSE
Model 1	deprDepressedEver	Creatinine	40006	40643	0.998816131261064	0.980841138394787	1.01711665415599	0.898258226338072	FALSE
Model 1	deprDepressedEver	DHA	40040	40666	0.982067819122852	0.966755349416179	0.997616275786337	0.0239883426644672	FALSE
Model 1	deprDepressedEver	DHA_pct	40064	40709	0.967991175161362	0.954016877445474	0.9821630492611	1.15466997623105e-5	TRUE
Model 1	deprDepressedEver	Gln	40051	40690	1.02228909226238	1.00790388642704	1.0368826134729	0.00229965489376629	FALSE
Model 1	deprDepressedEver	Glucose	39906	40573	1.02422207137543	1.00762318875311	1.04109455739111	0.00409192147687106	FALSE
Model 1	deprDepressedEver	Gly	40059	40715	1.05487478364738	1.03997716524465	1.0699923430548	1.83814420101172e-13	TRUE
Model 1	deprDepressedEver	GlycA	40096	40745	1.01572988197431	1.00110379488294	1.03057113099986	0.0349476039891838	FALSE
Model 1	deprDepressedEver	HDL_C	40101	40756	0.962861994482036	0.949361469716887	0.976548316598116	1.48607339324313e-7	TRUE
Model 1	deprDepressedEver	HDL_CE	40103	40759	0.961437189042528	0.947944891885965	0.975115224864515	4.89436577390306e-8	TRUE
Model 1	deprDepressedEver	HDL_FC	40094	40750	0.968747034349475	0.955130397402661	0.982553001070236	1.09700986575851e-5	TRUE
Model 1	deprDepressedEver	HDL_L	40100	40753	0.966622880890051	0.953072834746556	0.980361011169599	2.43028216782091e-6	TRUE
Model 1	deprDepressedEver	HDL_P	40100	40758	0.963128056221549	0.949626302997352	0.976818957859089	1.82573817507021e-7	TRUE
Model 1	deprDepressedEver	HDL_PL	40096	40752	0.967476440872408	0.953903644286055	0.981238646639433	4.48557653649754e-6	TRUE
Model 1	deprDepressedEver	HDL_TG	40055	40707	1.01886532691352	1.00394243946274	1.03401534233297	0.0130557819526991	FALSE
Model 1	deprDepressedEver	HDL_size	40104	40762	0.979047335938359	0.965338307908382	0.992945584350975	0.00324224426993371	FALSE
Model 1	deprDepressedEver	His	40097	40743	0.993454504422063	0.979342427228251	1.0077692844195	0.368293326919487	FALSE
Model 1	deprDepressedEver	IDL_C	40099	40753	0.986494090350538	0.97183807574472	1.00137163296953	0.0749868393831887	FALSE
Model 1	deprDepressedEver	IDL_CE	40099	40753	0.985768333676067	0.971146974339429	1.00061024717536	0.060107259253617	FALSE
Model 1	deprDepressedEver	IDL_CE_pct	40085	40721	0.954196566599024	0.940598269171238	0.967988663935693	1.52434648718205e-10	TRUE
Model 1	deprDepressedEver	IDL_C_pct	40052	40695	0.953632349613007	0.939836423595278	0.967626946048036	1.69640253940148e-10	TRUE
Model 1	deprDepressedEver	IDL_FC	40098	40753	0.989150594145228	0.974429666528268	1.00409468564951	0.153894806962454	FALSE
Model 1	deprDepressedEver	IDL_FC_pct	40071	40724	0.983677210191503	0.969648645748232	0.997907953561553	0.0247225606878755	FALSE
Model 1	deprDepressedEver	IDL_L	40096	40751	0.99289388284069	0.97799132985498	1.00802457927096	0.355364198825554	FALSE
Model 1	deprDepressedEver	IDL_P	40097	40752	1.00248891360167	0.987422622365561	1.01778686928412	0.747658810622451	FALSE
Model 1	deprDepressedEver	IDL_PL	40097	40744	0.997678981339045	0.982681448445597	1.01290688951841	0.763659168027028	FALSE
Model 1	deprDepressedEver	IDL_PL_pct	40094	40748	1.02082671143779	1.00621662775098	1.03565055560244	0.00507141621681719	FALSE
Model 1	deprDepressedEver	IDL_TG	40029	40668	1.04484576029513	1.02855545319602	1.06140432678593	4.49627849631386e-8	TRUE
Model 1	deprDepressedEver	IDL_TG_pct	40010	40661	1.04902603883093	1.03330384588703	1.06499334359345	5.261737218245641e-10	TRUE
Model 1	deprDepressedEver	Ile	40059	40723	0.987555483959284	0.973527661865268	1.00178335009212	0.0862103457602543	FALSE
Model 1	deprDepressedEver	LA	40089	40744	1.00653805241922	0.991803539157121	1.02149278119922	0.38643896196257	FALSE
Model 1	deprDepressedEver	LA_pct	40103	40757	0.977159613073465	0.963159415649404	0.991361197553129	0.00169910246811743	FALSE
Model 1	deprDepressedEver	LDL_C	40100	40756	1.00025356917569	0.985263453599604	1.01547320486414	0.973747695229934	FALSE
Model 1	deprDepressedEver	LDL_CE	40103	40756	1.00433767819312	0.989260506053205	1.01964658035376	0.574919929425555	FALSE
Model 1	deprDepressedEver	LDL_FC	40098	40756	0.990419752957595	0.975740957731835	1.00531971949889	0.206377932767861	FALSE
Model 1	deprDepressedEver	LDL_L	40100	40755	1.00386235406892	0.98875170564511	1.01920589834539	0.618391732112471	FALSE
Model 1	deprDepressedEver	LDL_P	40099	40746	1.01886197474617	1.00343152051428	1.03453323270311	0.0164085144273512	FALSE
Model 1	deprDepressedEver	LDL_PL	40100	40753	1.00340523777879	0.988333248381873	1.01870898542169	0.65978485003892	FALSE
Model 1	deprDepressedEver	LDL_TG	40019	40669	1.04656543665507	1.03018104317213	1.06321965125667	1.58666706430202e-8	TRUE
Model 1	deprDepressedEver	LDL_size	40062	40715	0.996005708061579	0.981794993459701	1.01042391573019	0.585175029494312	FALSE
Model 1	deprDepressedEver	L_HDL_C	40097	40747	0.972658344856726	0.95898483236481	0.986519925052723	1.2360821829324e-4	FALSE
Model 1	deprDepressedEver	L_HDL_CE	40099	40748	0.972444533537284	0.958769933804137	0.98630720653888	1.0966742358567e-4	FALSE
Model 1	deprDepressedEver	L_HDL_CE_pct	39986	40643	0.974877306948473	0.959978876783443	0.990008201180795	0.00120328521978853	FALSE
Model 1	deprDepressedEver	L_HDL_C_pct	39946	40584	0.976711914260615	0.961461596982322	0.992204880057073	0.00333867637010608	FALSE
Model 1	deprDepressedEver	L_HDL_FC	40092	40742	0.974275397717873	0.960577649961653	0.988162145262159	3.0813710005691e-4	FALSE
Model 1	deprDepressedEver	L_HDL_FC_pct	39878	40536	1.00889757453406	0.991864850689591	1.026228968794	0.307950118778867	FALSE
Model 1	deprDepressedEver	L_HDL_L	40095	40745	0.972292564421933	0.958625975558042	0.986147386294844	9.96619501722224e-5	FALSE
Model 1	deprDepressedEver	L_HDL_P	40092	40743	0.973074509580861	0.95938885618946	0.986948734019877	1.5819460132179e-4	FALSE
Model 1	deprDepressedEver	L_HDL_PL	40095	40751	0.970525120287565	0.956898648065638	0.984339171067883	3.35315137632364e-5	FALSE
Model 1	deprDepressedEver	L_HDL_PL_pct	40001	40639	1.00645858777042	0.990449349087169	1.02272684791389	0.431316763978832	FALSE
Model 1	deprDepressedEver	L_HDL_TG	40026	40695	0.998571467766425	0.983893673704928	1.01347161380752	0.8499378873923	FALSE
Model 1	deprDepressedEver	L_HDL_TG_pct	39978	40600	1.04711237699323	1.02724086783613	1.06737478804475	2.49278807035878e-6	TRUE
Model 1	deprDepressedEver	L_LDL_C	40099	40757	0.993547842339904	0.978706763256426	1.0086145955605	0.399242284514217	FALSE
Model 1	deprDepressedEver	L_LDL_CE	40101	40757	0.996122906026352	0.981213348925583	1.0112599413208	0.613659130072003	FALSE
Model 1	deprDepressedEver	L_LDL_CE_pct	40079	40746	0.987164478283649	0.971997038740662	1.00256770103394	0.101982660530837	FALSE
Model 1	deprDepressedEver	L_LDL_C_pct	40045	40706	0.95315645243356	0.937464176175545	0.969106941428869	1.4679222475199e-8	TRUE
Model 1	deprDepressedEver	L_LDL_FC	40097	40754	0.987501432177765	0.972888921471921	1.00233365595815	0.0982173744617064	FALSE
Model 1	deprDepressedEver	L_LDL_FC_pct	40022	40681	0.96246623793722	0.948022634361668	0.977126990959775	7.06967147911413e-7	TRUE
Model 1	deprDepressedEver	L_LDL_L	40100	40754	0.997232022122012	0.982266179778907	1.01242706398197	0.719394943802237	FALSE
Model 1	deprDepressedEver	L_LDL_P	40096	40746	1.01695942768916	1.00158888093621	1.03256913459219	0.0304573571396419	FALSE
Model 1	deprDepressedEver	L_LDL_PL	40098	40755	0.995034093749987	0.980167442260463	1.01012726767546	0.516884661531196	FALSE
Model 1	deprDepressedEver	L_LDL_PL_pct	40093	40759	0.992644518414301	0.978240748889788	1.00725808627874	0.322159270359173	FALSE
Model 1	deprDepressedEver	L_LDL_TG	40023	40674	1.04400674385608	1.02762592646425	1.06065850938365	9.51016027996836e-8	TRUE
Model 1	deprDepressedEver	L_LDL_TG_pct	40017	40679	1.04860300385139	1.03198804021062	1.06549331898885	5.79141555185364e-9	TRUE
Model 1	deprDepressedEver	L_VLDL_C	40064	40717	1.03995955491526	1.02442595231994	1.05573367076649	3.35808573459159e-7	TRUE
Model 1	deprDepressedEver	L_VLDL_CE	40074	40731	1.03802992903775	1.02253661819212	1.05376266684411	1.15051214905911e-6	TRUE
Model 1	deprDepressedEver	L_VLDL_CE_pct	40044	40714	0.979739575421807	0.965571011991449	0.994112161134683	0.0058803338483584	FALSE
Model 1	deprDepressedEver	L_VLDL_C_pct	40035	40706	0.987105269074819	0.972724774687894	1.0016941174238	0.0829864288008012	FALSE
Model 1	deprDepressedEver	L_VLDL_FC	40037	40701	1.03935586023774	1.02375342106572	1.0552006725599	5.69320173340823e-7	TRUE
Model 1	deprDepressedEver	L_VLDL_FC_pct	39973	40633	1.01359180259707	0.998232553156794	1.02918424377858	0.0830758073987741	FALSE
Model 1	deprDepressedEver	L_VLDL_L	40026	40688	1.03723049428521	1.02164542989863	1.05305773276742	2.2264046150937e-6	TRUE
Model 1	deprDepressedEver	L_VLDL_P	40020	40684	1.03866943481467	1.02300120583423	1.05458236492211	9.99793992341012e-7	TRUE
Model 1	deprDepressedEver	L_VLDL_PL	40030	40689	1.04064363884363	1.02501705463777	1.05651334533938	2.46778009586185e-7	TRUE
Model 1	deprDepressedEver	L_VLDL_PL_pct	40032	40658	1.03589642241819	1.02046215846994	1.05156765157576	4.1390081459042e-6	TRUE
Model 1	deprDepressedEver	L_VLDL_TG	40002	40668	1.03348515159795	1.01786748378704	1.04934659232094	2.24469971917687e-5	FALSE
Model 1	deprDepressedEver	L_VLDL_TG_pct	39971	40636	0.988639428909345	0.973779181348604	1.00372964986182	0.139275431965053	FALSE
Model 1	deprDepressedEver	Lactate	40064	40715	0.982774746698154	0.968917650552825	0.996827403007593	0.0164646505363365	FALSE
Model 1	deprDepressedEver	Leu	40055	40719	0.981254081126074	0.967290570639744	0.995415994621564	0.00964883291160692	FALSE
Model 1	deprDepressedEver	MUFA	40027	40687	1.04010373237811	1.02431602456221	1.05613982528566	4.70691841361136e-7	TRUE
Model 1	deprDepressedEver	MUFA_pct	40107	40762	1.06535787311824	1.05027231754347	1.08066781573535	3.35117447402822e-18	TRUE
Model 1	deprDepressedEver	M_HDL_C	40105	40756	0.960427553624319	0.946935520175245	0.974107363594428	2.21046972785963e-8	TRUE
Model 1	deprDepressedEver	M_HDL_CE	40105	40758	0.959346619082098	0.945847413596337	0.973033927590414	9.40473652892206e-9	TRUE
Model 1	deprDepressedEver	M_HDL_CE_pct	40055	40713	0.962640335236495	0.948317776882712	0.977175592725119	6.38957368250585e-7	TRUE
Model 1	deprDepressedEver	M_HDL_C_pct	40058	40715	0.961028949749843	0.946892165652007	0.97537332367015	1.45589577695921e-7	TRUE
Model 1	deprDepressedEver	M_HDL_FC	40103	40752	0.96506663622584	0.951540996017124	0.97878093053819	7.8758072302453e-7	TRUE
Model 1	deprDepressedEver	M_HDL_FC_pct	40095	40755	0.973345491324553	0.959434666321293	0.987455788722542	2.3434921265004e-4	FALSE
Model 1	deprDepressedEver	M_HDL_L	40100	40754	0.965509613672173	0.951964397286612	0.979244985639057	1.11789900157959e-6	TRUE
Model 1	deprDepressedEver	M_HDL_P	40101	40754	0.962915423984531	0.94940816188897	0.976611309502207	1.5736192909281e-7	TRUE
Model 1	deprDepressedEver	M_HDL_PL	40097	40751	0.96877927635026	0.955180623507963	0.982569998638336	1.09259801234694e-5	TRUE
Model 1	deprDepressedEver	M_HDL_PL_pct	40048	40705	1.03843278586387	1.0232551309941	1.05383932884467	5.17736473597211e-7	TRUE
Model 1	deprDepressedEver	M_HDL_TG	40068	40722	1.01405484732018	0.999403551492501	1.02892537234088	0.0601938957561964	FALSE
Model 1	deprDepressedEver	M_HDL_TG_pct	40069	40716	1.04074471954163	1.02525015110148	1.05647820901764	1.8123467170551e-7	TRUE
Model 1	deprDepressedEver	M_LDL_C	40099	40758	1.01074560490227	0.995618913313112	1.0261044148411	0.164778596239378	FALSE
Model 1	deprDepressedEver	M_LDL_CE	40098	40756	1.01681513053908	1.00158637885077	1.03227814255237	0.0303348852642348	FALSE
Model 1	deprDepressedEver	M_LDL_CE_pct	40088	40758	1.01876223345032	1.0040908228735	1.0336492742498	0.0120218187613987	FALSE
Model 1	deprDepressedEver	M_LDL_C_pct	40024	40703	0.971034984856786	0.955843686421329	0.986461694502586	2.5790040634274e-4	FALSE
Model 1	deprDepressedEver	M_LDL_FC	40099	40757	0.994284301540512	0.979560939246248	1.00922946823218	0.45141484480605	FALSE
Model 1	deprDepressedEver	M_LDL_FC_pct	40046	40718	0.958106150502123	0.94417575595292	0.972237666862184	1.01589257110533e-8	TRUE
Model 1	deprDepressedEver	M_LDL_L	40099	40759	1.01259913970099	0.997399553072391	1.02803296649388	0.104713489145265	FALSE
Model 1	deprDepressedEver	M_LDL_P	40096	40750	1.01870821375953	1.00337422788101	1.03427902401891	0.0166148634375032	FALSE
Model 1	deprDepressedEver	M_LDL_PL	40102	40756	1.01034236932878	0.995206643941339	1.02571088305733	0.181562051242362	FALSE
Model 1	deprDepressedEver	M_LDL_PL_pct	40085	40755	0.989878592275944	0.975721030459165	1.00424156350885	0.166322882723105	FALSE
Model 1	deprDepressedEver	M_LDL_TG	40010	40659	1.04812483834205	1.03169575229737	1.0648243692812	5.5550375930911405e-9	TRUE
Model 1	deprDepressedEver	M_LDL_TG_pct	39992	40671	1.03797267508019	1.02166305443854	1.05455058215832	4.00317740225389e-6	TRUE
Model 1	deprDepressedEver	M_VLDL_C	40098	40743	1.01560649893523	1.00035938163727	1.0310886978113	0.0448157925304649	FALSE
Model 1	deprDepressedEver	M_VLDL_CE	40095	40747	1.0048951361199	0.990028169899749	1.01998681443873	0.52080731682295	FALSE
Model 1	deprDepressedEver	M_VLDL_CE_pct	40108	40765	0.968431346972771	0.954894857364089	0.982155436077393	7.92589981623668e-6	TRUE
Model 1	deprDepressedEver	M_VLDL_C_pct	40108	40765	0.96979611656529	0.956253676024974	0.983526284862825	1.90971927100585e-5	FALSE
Model 1	deprDepressedEver	M_VLDL_FC	40095	40741	1.02705764771402	1.01153056906303	1.0428269951871	5.9331563778924e-4	FALSE
Model 1	deprDepressedEver	M_VLDL_FC_pct	40093	40763	0.976504544531535	0.962724589485119	0.990478814089238	0.00104070764708251	FALSE
Model 1	deprDepressedEver	M_VLDL_L	40067	40733	1.03144193859259	1.01593173484096	1.04719275619921	6.22307718822821e-5	FALSE
Model 1	deprDepressedEver	M_VLDL_P	40084	40736	1.03219178998249	1.01664640064679	1.04797925916834	4.281088150358e-5	FALSE
Model 1	deprDepressedEver	M_VLDL_PL	40087	40736	1.03069326858293	1.01513171628695	1.04649765499641	9.84582596048955e-5	FALSE
Model 1	deprDepressedEver	M_VLDL_PL_pct	40085	40761	0.982609511524782	0.968643883445291	0.996773613935881	0.0162918407269199	FALSE
Model 1	deprDepressedEver	M_VLDL_TG	40041	40706	1.03440037933246	1.01894792413768	1.05009130224755	1.06381189994449e-5	TRUE
Model 1	deprDepressedEver	M_VLDL_TG_pct	40106	40765	1.02903895345292	1.01466166620205	1.04362414604284	6.69182236712751e-5	FALSE
Model 1	deprDepressedEver	Omega_3	40042	40684	0.989600630451844	0.973918780618666	1.00552947449506	0.199514261078515	FALSE
Model 1	deprDepressedEver	Omega_3_pct	40050	40700	0.966130298280051	0.95135260453099	0.981129716739911	1.1729782593688e-5	TRUE
Model 1	deprDepressedEver	Omega_6	40091	40753	0.999297071466105	0.984552718375344	1.01426306215178	0.92612967861621	FALSE
Model 1	deprDepressedEver	Omega_6_by_Omega_3	40012	40721	1.03562657532604	1.01939067205974	1.05212776149409	1.41644495898632e-5	TRUE
Model 1	deprDepressedEver	Omega_6_pct	40100	40754	0.962467824645227	0.948380624532326	0.97675993233621	3.65873486290093e-7	TRUE
Model 1	deprDepressedEver	PUFA	40095	40751	0.997543477038611	0.982543562695564	1.0127726064925	0.750353454931448	FALSE
Model 1	deprDepressedEver	PUFA_by_MUFA	40108	40763	0.943446268732258	0.930081552986297	0.956997127305137	1.25134320459559e-15	TRUE
Model 1	deprDepressedEver	PUFA_pct	40099	40748	0.95314635958992	0.939597433112319	0.966885252571962	5.0080414147991494e-11	TRUE
Model 1	deprDepressedEver	Phe	40059	40708	0.97994398283972	0.964994711496476	0.995121309767184	0.0097835549538862	FALSE
Model 1	deprDepressedEver	Phosphatidylc	40102	40755	0.989848520567167	0.975530201421519	1.00437916046217	0.169937326691546	FALSE
Model 1	deprDepressedEver	Phosphoglyc	40103	40760	0.989220884744277	0.974887552802773	1.00376652385094	0.145591892803158	FALSE
Model 1	deprDepressedEver	Pyruvate	39893	40523	0.995660352602313	0.978837200715108	1.01277378114873	0.616927031591966	FALSE
Model 1	deprDepressedEver	Remnant_C	40099	40750	1.0117893261807	0.996441786782169	1.02737642894119	0.132901490225379	FALSE
Model 1	deprDepressedEver	SFA	40029	40693	1.01771050006702	1.00218649347202	1.03347677239097	0.0251966207627387	FALSE
Model 1	deprDepressedEver	SFA_pct	40086	40743	0.995872264682208	0.981819948022277	1.01012330545842	0.568321269822065	FALSE
Model 1	deprDepressedEver	S_HDL_C	40099	40760	0.973780282616353	0.960102471641306	0.987651640402464	2.3178181375958e-4	FALSE
Model 1	deprDepressedEver	S_HDL_CE	40099	40757	0.972504022569361	0.958881331988309	0.98631799779717	1.0703154275128e-4	FALSE
Model 1	deprDepressedEver	S_HDL_CE_pct	40060	40723	0.978873140634963	0.964683163616418	0.993267937719201	0.00415005755563165	FALSE
Model 1	deprDepressedEver	S_HDL_C_pct	40077	40743	0.980282280911685	0.966359451338925	0.994403839412739	0.00635570619965123	FALSE
Model 1	deprDepressedEver	S_HDL_FC	40101	40762	0.983401882630146	0.969272983156866	0.997738023997906	0.0234042493966909	FALSE
Model 1	deprDepressedEver	S_HDL_FC_pct	40039	40696	1.00398364977941	0.988810537917552	1.01939347765838	0.608898848775268	FALSE
Model 1	deprDepressedEver	S_HDL_L	40099	40759	0.982193741448385	0.968336927511582	0.996249596770847	0.0131990129270252	FALSE
Model 1	deprDepressedEver	S_HDL_P	40099	40761	0.977714619210915	0.963939144395015	0.991686320828578	0.00185116574530604	FALSE
Model 1	deprDepressedEver	S_HDL_PL	40097	40755	0.981245815440324	0.967414797661402	0.995275503699247	0.00895166992898165	FALSE
Model 1	deprDepressedEver	S_HDL_PL_pct	40104	40762	0.986673949364429	0.972821926986899	1.00072228304403	0.0629094047344099	FALSE
Model 1	deprDepressedEver	S_HDL_TG	40063	40718	1.03275217218372	1.0176205487292	1.048113230486	1.87866293907366e-5	FALSE
Model 1	deprDepressedEver	S_HDL_TG_pct	40064	40719	1.0478045560285	1.03239628985598	1.06344908794956	6.53622186306834e-10	TRUE
Model 1	deprDepressedEver	S_LDL_C	40098	40755	1.01314067765096	0.997941237994703	1.02857408666356	0.0905244833112158	FALSE
Model 1	deprDepressedEver	S_LDL_CE	40098	40752	1.01875810359027	1.00344124621413	1.03431179532915	0.016206534251734	FALSE
Model 1	deprDepressedEver	S_LDL_CE_pct	40039	40724	0.996998233915405	0.982439468024278	1.01177150900363	0.688733711275723	FALSE
Model 1	deprDepressedEver	S_LDL_C_pct	40058	40715	0.961591515621468	0.947273461722809	0.976121385638936	3.09159310991495e-7	TRUE
Model 1	deprDepressedEver	S_LDL_FC	40100	40757	0.999210755329456	0.98443758004803406	1.01420634763325	0.917255439889499	FALSE
Model 1	deprDepressedEver	S_LDL_FC_pct	40005	40674	0.961443576065161	0.947165325878972	0.975931283369978	2.58075996817628e-7	TRUE
Model 1	deprDepressedEver	S_LDL_L	40096	40754	1.01841493930314	1.00303123315282	1.03403768155869	0.0187981962208234	FALSE
Model 1	deprDepressedEver	S_LDL_P	40097	40748	1.02234906593465	1.00685251436745	1.03808732108602	0.00456750615407241	FALSE
Model 1	deprDepressedEver	S_LDL_PL	40097	40753	1.02011192952842	1.00464977295125	1.03581538729957	0.0106175929918681	FALSE
Model 1	deprDepressedEver	S_LDL_PL_pct	40055	40741	1.01096543993138	0.996361054115195	1.0257860155052	0.141873379376245	FALSE
Model 1	deprDepressedEver	S_LDL_TG	39984	40649	1.04434532025921	1.02809827526212	1.06085512998137	5.85989383608556e-8	TRUE
Model 1	deprDepressedEver	S_LDL_TG_pct	40008	40693	1.03187446609382	1.01619512266898	1.04780023043358	5.92105643221542e-5	FALSE
Model 1	deprDepressedEver	S_VLDL_C	40082	40734	1.02769402130162	1.01203441545653	1.0436001097883	4.89342675212e-4	FALSE
Model 1	deprDepressedEver	S_VLDL_CE	40080	40726	1.03118628453608	1.01545975450095	1.04716089942777	9.00261338234482e-5	FALSE
Model 1	deprDepressedEver	S_VLDL_CE_pct	40100	40761	0.988231711729623	0.974355041409507	1.00230454147181	0.100832454325725	FALSE
Model 1	deprDepressedEver	S_VLDL_C_pct	40105	40763	0.976877847316066	0.963205784852215	0.990741596975722	0.00114031359904206	FALSE
Model 1	deprDepressedEver	S_VLDL_FC	40091	40740	1.02355703368721	1.00800611135059	1.03935153521532	0.00287735766845552	FALSE
Model 1	deprDepressedEver	S_VLDL_FC_pct	40105	40764	0.964773823955307	0.951296489379366	0.978438466783014	5.82243308747741e-7	TRUE
Model 1	deprDepressedEver	S_VLDL_L	40069	40719	1.03768482338689	1.02190033838484	1.05371868721444	2.2524783447978e-6	TRUE
Model 1	deprDepressedEver	S_VLDL_P	40066	40718	1.03972081340097	1.02391411372155	1.05577749457338	6.27155554848313e-7	TRUE
Model 1	deprDepressedEver	S_VLDL_PL	40087	40732	1.03217633686755	1.01644405006374	1.04815683207672	5.32749923577081e-5	FALSE
Model 1	deprDepressedEver	S_VLDL_PL_pct	40106	40764	0.968305091818905	0.9547764173922	0.98202125439407	7.21149042737738e-6	TRUE
Model 1	deprDepressedEver	S_VLDL_TG	40043	40702	1.03892144735023	1.02337046632019	1.05471358746931	6.9939320560944e-7	TRUE
Model 1	deprDepressedEver	S_VLDL_TG_pct	40103	40764	1.02641428302868	1.01205820510366	1.04097696827895	2.8618568072314e-4	FALSE
Model 1	deprDepressedEver	Sphingomyelins	40103	40749	0.982635838767283	0.968286611357798	0.997197404699561	0.0196003277816084	FALSE
Model 1	deprDepressedEver	TG_by_PG	40056	40717	1.04365197632348	1.02842088270881	1.05911467422487	1.23296773215027e-8	TRUE
Model 1	deprDepressedEver	Total_BCAA	40050	40701	0.982624569860797	0.968701075708851	0.996745734877903	0.0160603958652513	FALSE
Model 1	deprDepressedEver	Total_C	40103	40754	0.991764996902109	0.976992231017278	1.00676189459439	0.280175126231665	FALSE
Model 1	deprDepressedEver	Total_CE	40104	40754	0.988536437117751	0.97389330828737	1.00340011060973	0.129967337465471	FALSE
Model 1	deprDepressedEver	Total_FA	40065	40727	1.01991135919442	1.00451316777349	1.03554773162785	0.0110853290461837	FALSE
Model 1	deprDepressedEver	Total_FC	40102	40752	1.00053608110604	0.985454335341815	1.01585036658901	0.944865186098201	FALSE
Model 1	deprDepressedEver	Total_L	40091	40744	1.00967790156101	0.994475295616896	1.02511478870767	0.213424527666573	FALSE
Model 1	deprDepressedEver	Total_P	40101	40758	0.966713028337009	0.953098248194819	0.980520229926266	2.89054102935003e-6	TRUE
Model 1	deprDepressedEver	Total_PL	40101	40758	0.992644123370135	0.978049754492956	1.00745730343294	0.328594316853644	FALSE
Model 1	deprDepressedEver	Total_TG	40002	40671	1.03700679853578	1.02120904242971	1.05305353715815	3.50168193753892e-6	TRUE
Model 1	deprDepressedEver	Tyr	40059	40723	0.991002498474474	0.976740894500975	1.00547093020193	0.221653491526149	FALSE
Model 1	deprDepressedEver	Unsaturation	40097	40753	0.942693010330488	0.929410876365729	0.956158724800697	3.53823195495044e-16	TRUE
Model 1	deprDepressedEver	VLDL_C	40084	40728	1.03273865728249	1.01707532968058	1.04864791715566	3.61558227206849e-5	FALSE
Model 1	deprDepressedEver	VLDL_CE	40090	40737	1.02675310101063	1.01119297322762	1.04255692058989	7.0357396835492e-4	FALSE
Model 1	deprDepressedEver	VLDL_FC	40066	40719	1.03701806870373	1.02128593760214	1.05299729543771	3.16433659369285e-6	TRUE
Model 1	deprDepressedEver	VLDL_L	40031	40695	1.037681208456	1.02192815685761	1.05368153991987	2.1523099099021e-6	TRUE
Model 1	deprDepressedEver	VLDL_P	40068	40718	1.03722755381908	1.02139902559699	1.05330672946066	3.19522554495111e-6	TRUE
Model 1	deprDepressedEver	VLDL_PL	40058	40715	1.03902362765647	1.02328446511585	1.05500999857096	8.88539767512428e-7	TRUE
Model 1	deprDepressedEver	VLDL_TG	40004	40661	1.03766317357663	1.02186383266916	1.05371175897254	2.33285199736381e-6	TRUE
Model 1	deprDepressedEver	VLDL_size	40106	40763	1.03142256590456	1.01686816135631	1.04619012125388	1.98758341066238e-5	FALSE
Model 1	deprDepressedEver	Val	40072	40730	0.982168522185877	0.96830503922672	0.996228370172596	0.0131056818025053	FALSE
Model 1	deprDepressedEver	XL_HDL_C	40083	40726	0.983141283736358	0.969245789860205	0.99723165375805	0.019208261460307	FALSE
Model 1	deprDepressedEver	XL_HDL_CE	40089	40726	0.982098321906479	0.968238271089378	0.996151908309988	0.0127232129045193	FALSE
Model 1	deprDepressedEver	XL_HDL_CE_pct	39931	40560	0.976775746218976	0.96103595250734	0.992768730798636	0.00457551771536443	FALSE
Model 1	deprDepressedEver	XL_HDL_C_pct	39952	40611	0.99940961675304	0.984305536356954	1.01474315969795	0.939407072686529	FALSE
Model 1	deprDepressedEver	XL_HDL_FC	40079	40715	0.992198378100024	0.978109549999636	1.0064887585334	0.283068275848681	FALSE
Model 1	deprDepressedEver	XL_HDL_FC_pct	39942	40573	1.02401032904946	1.00767046101743	1.04061802469243	0.0038420326554339	FALSE
Model 1	deprDepressedEver	XL_HDL_L	40080	40720	0.985464123905118	0.971502474192624	0.999622154911539	0.0442597011560101	FALSE
Model 1	deprDepressedEver	XL_HDL_P	40076	40711	0.987661333874911	0.973603266798275	1.00191945530789	0.0895838955149254	FALSE
Model 1	deprDepressedEver	XL_HDL_PL	40080	40721	0.985341880296969	0.97138514643269	0.999494603103945	0.042442874794591	FALSE
Model 1	deprDepressedEver	XL_HDL_PL_pct	39900	40575	0.984741099929991	0.96910194911733	1.00063553472193	0.0597792615819691	FALSE
Model 1	deprDepressedEver	XL_HDL_TG	40013	40658	1.02702479399796	1.01139228077182	1.04290563309181	6.5719748919556e-4	FALSE
Model 1	deprDepressedEver	XL_HDL_TG_pct	39882	40521	1.03542401354446	1.01511578200115	1.05614268900934	5.7270294297558e-4	FALSE
Model 1	deprDepressedEver	XL_VLDL_C	40048	40697	1.0409356708271	1.02526975430951	1.05684576672076	2.16242803706269e-7	TRUE
Model 1	deprDepressedEver	XL_VLDL_CE	40072	40717	1.03771922905062	1.02219985298047	1.05347859474943	1.46907434972497e-6	TRUE
Model 1	deprDepressedEver	XL_VLDL_CE_pct	39500	40177	0.963169527131066	0.948266993795446	0.978299676918884	2.38343881679191e-6	TRUE
Model 1	deprDepressedEver	XL_VLDL_C_pct	39514	40190	0.966018745924688	0.951386002087677	0.980870152849751	8.97742915311569e-6	TRUE
Model 1	deprDepressedEver	XL_VLDL_FC	40004	40665	1.04166880182349	1.02576051307623	1.05782926893439	2.01003757936337e-7	TRUE
Model 1	deprDepressedEver	XL_VLDL_FC_pct	39534	40230	0.980120843456346	0.965491967599471	0.994965487481332	0.00885520044817386	FALSE
Model 1	deprDepressedEver	XL_VLDL_L	40001	40654	1.04015293517343	1.02427758566188	1.05627975060036	5.27324815471968e-7	TRUE
Model 1	deprDepressedEver	XL_VLDL_P	40005	40654	1.04151169544404	1.02563058995139	1.05764433433952	2.13340654609963e-7	TRUE
Model 1	deprDepressedEver	XL_VLDL_PL	39996	40654	1.04178754255865	1.02582336609827	1.05800559902416	2.04567283111904e-7	TRUE
Model 1	deprDepressedEver	XL_VLDL_PL_pct	39565	40271	1.02212107794402	1.006597224915	1.03787626726048	0.00506430997451942	FALSE
Model 1	deprDepressedEver	XL_VLDL_TG	39984	40639	1.03868913352812	1.02275719486339	1.05487434432494	1.49005460277356e-6	TRUE
Model 1	deprDepressedEver	XL_VLDL_TG_pct	39544	40239	1.03000886967887	1.01491090064272	1.04533908165457	8.72388914124161e-5	FALSE
Model 1	deprDepressedEver	XS_VLDL_C	40087	40735	1.00939392293916	0.994108841045151	1.02491679685944	0.22978058805717	FALSE
Model 1	deprDepressedEver	XS_VLDL_CE	40095	40741	1.00397464628533	0.988922045553442	1.01925852615011	0.606810533267017	FALSE
Model 1	deprDepressedEver	XS_VLDL_CE_pct	40078	40734	0.951092421735727	0.937603730987052	0.96477180586148	5.92324618323348e-12	TRUE
Model 1	deprDepressedEver	XS_VLDL_C_pct	40085	40740	0.95307366353576	0.939601154070345	0.966736219274369	3.648672451972919e-11	TRUE
Model 1	deprDepressedEver	XS_VLDL_FC	40073	40720	1.02318629903026	1.00740226124481	1.03922220246886	0.00386002991233341	FALSE
Model 1	deprDepressedEver	XS_VLDL_FC_pct	40061	40731	0.987940204681893	0.973641589719472	1.00244843360175	0.102847893614105	FALSE
Model 1	deprDepressedEver	XS_VLDL_L	40074	40716	1.02570172320529	1.00990557984039	1.04175026654378	0.00135405958641288	FALSE
Model 1	deprDepressedEver	XS_VLDL_P	40073	40715	1.02361980539212	1.00780987189114	1.03968279297972	0.00329136006169803	FALSE
Model 1	deprDepressedEver	XS_VLDL_PL	40061	40704	1.03085149433589	1.01487827348099	1.04708236244165	1.3736145385732e-4	FALSE
Model 1	deprDepressedEver	XS_VLDL_PL_pct	40067	40729	1.04907317620268	1.03396259556006	1.06441050476427	9.75595131834844e-11	TRUE
Model 1	deprDepressedEver	XS_VLDL_TG	40029	40674	1.04596555796688	1.02985999893925	1.06233164464553	1.38781806974148e-8	TRUE
Model 1	deprDepressedEver	XS_VLDL_TG_pct	40077	40725	1.04434227771815	1.0295095535893	1.05939169035612	2.77791702989705e-9	TRUE
Model 1	deprDepressedEver	XXL_VLDL_C	39936	40618	1.03686286061751	1.02060294114735	1.05338582342787	7.17712377389726e-6	TRUE
Model 1	deprDepressedEver	XXL_VLDL_CE	39958	40643	1.03591321985395	1.01989302190516	1.05218864595306	9.13569486494773e-6	TRUE
Model 1	deprDepressedEver	XXL_VLDL_CE_pct	36032	36866	1.00450358545527	0.987534130896426	1.02176391672544	0.605191826606101	FALSE
Model 1	deprDepressedEver	XXL_VLDL_C_pct	36254	37041	1.00358602992715	0.988516712486203	1.01888295211467	0.642808061545499	FALSE
Model 1	deprDepressedEver	XXL_VLDL_FC	39920	40600	1.03756298005195	1.02106237878703	1.05433431801653	6.54689533617574e-6	TRUE
Model 1	deprDepressedEver	XXL_VLDL_FC_pct	36223	37030	0.990014375516545	0.974892142259875	1.00536879396127	0.201244319215315	FALSE
Model 1	deprDepressedEver	XXL_VLDL_L	39905	40578	1.03569811783937	1.01893971130207	1.05273635884372	2.51057986424303e-5	FALSE
Model 1	deprDepressedEver	XXL_VLDL_P	39922	40586	1.03940888124676	1.02279037404562	1.05630262643959	2.60569613208327e-6	TRUE
Model 1	deprDepressedEver	XXL_VLDL_PL	39913	40583	1.03917743953087	1.02251152305863	1.05611995034574	3.18992746230996e-6	TRUE
Model 1	deprDepressedEver	XXL_VLDL_PL_pct	36272	37090	1.01524474803919	1.00014074040704	1.03058063649082	0.0479090414493592	FALSE
Model 1	deprDepressedEver	XXL_VLDL_TG	39899	40572	1.03371272183642	1.01683339572424	1.05087604313378	7.91455367926568e-5	FALSE
Model 1	deprDepressedEver	XXL_VLDL_TG_pct	36296	37122	0.993797658111192	0.979186631877765	1.00863018364038	0.410379498447215	FALSE
Model 1	deprDepressedEver	bOHbutyrate	39118	39889	0.997505746270628	0.977603814788789	1.01781867578229	0.808119116617988	FALSE
Model 1	deprDepressedEver	non_HDL_C	40100	40753	1.0059919538657	0.990791255231893	1.02142818532024	0.441898036306812	FALSE
Model 1	deprGainWeight	Acetate	8506	73267	0.939437511539039	0.877100487262302	1.00452596016933	0.0710139351926976	FALSE
Model 1	deprGainWeight	Acetoacetate	8496	73355	1.04984389668685	1.01920678478267	1.08096047054423	0.00118863253713389	FALSE
Model 1	deprGainWeight	Acetone	8489	73409	0.996486758052963	0.962799509367145	1.0308427660174	0.839882141929224	FALSE
Model 1	deprGainWeight	Ala	8544	73579	1.05452942953685	1.03105725743003	1.07845430396769	3.64081641972828e-6	TRUE
Model 1	deprGainWeight	Albumin	8549	73587	0.93387504181331	0.912864742866996	0.955397922860829	3.89047509788284e-9	TRUE
Model 1	deprGainWeight	ApoA1	8548	73592	0.871923739210904	0.851845748678456	0.892390585649251	7.038714255075299e-31	TRUE
Model 1	deprGainWeight	ApoB	8546	73589	1.14858817460117	1.12064685783924	1.17712624546629	2.33202184041133e-28	TRUE
Model 1	deprGainWeight	ApoB_by_ApoA1	8548	73576	1.21655358447953	1.18813166726301	1.24555853236587	1.38435325357299e-59	TRUE
Model 1	deprGainWeight	Cholines	8545	73605	0.994308760289341	0.971398019745947	1.01767943811028	0.630734600481697	FALSE
Model 1	deprGainWeight	Citrate	8540	73575	0.918095438104153	0.896437262180046	0.940189504302761	2.07263733662088e-12	TRUE
Model 1	deprGainWeight	Clinical_LDL_C	8547	73592	1.09500901963802	1.06839639338478	1.12221451432472	4.50129370049916e-13	TRUE
Model 1	deprGainWeight	Creatinine	8535	73401	1.05830672875563	1.02755240375164	1.08987308636284	1.6145268605682e-4	FALSE
Model 1	deprGainWeight	DHA	8530	73461	1.01511653295878	0.98922406535562	1.04152524922577	0.253639759095745	FALSE
Model 1	deprGainWeight	DHA_pct	8539	73519	0.902245234115844	0.880500748342734	0.924443861702391	1.23318796546766e-16	TRUE
Model 1	deprGainWeight	Gln	8534	73491	0.896066809197022	0.875873059169443	0.916703558061016	3.67717228975614e-21	TRUE
Model 1	deprGainWeight	Glucose	8509	73246	1.07571089112593	1.04788795354089	1.10418804430245	4.58871702323882e-8	TRUE
Model 1	deprGainWeight	Gly	8540	73522	0.934881367165047	0.913044554835047	0.957116408399594	2.15142173782957e-8	TRUE
Model 1	deprGainWeight	GlycA	8544	73586	1.30651063710197	1.27794621446055	1.33565070975205	1.7260933099976296e-124	TRUE
Model 1	deprGainWeight	HDL_C	8548	73597	0.81566999363608	0.796446681137326	0.835279231796669	3.60099035135852e-63	TRUE
Model 1	deprGainWeight	HDL_CE	8548	73602	0.809570282993112	0.790497570641676	0.829032761888334	8.51260350411992e-68	TRUE
Model 1	deprGainWeight	HDL_FC	8546	73585	0.844737410754049	0.824866648523888	0.864989065720646	4.4026184735392697e-44	TRUE
Model 1	deprGainWeight	HDL_L	8548	73593	0.8510424184804	0.831239507083192	0.871228561376163	2.82300553549799e-41	TRUE
Model 1	deprGainWeight	HDL_P	8548	73598	0.91277411971541	0.892058406902423	0.933896357470039	5.917952574130641e-15	TRUE
Model 1	deprGainWeight	HDL_PL	8547	73589	0.871927491672988	0.851799672044495	0.892442288189215	9.760653002618349e-31	TRUE
Model 1	deprGainWeight	HDL_TG	8537	73511	1.08932063700482	1.06472431596415	1.11433517803501	1.78308151564319e-13	TRUE
Model 1	deprGainWeight	HDL_size	8549	73605	0.779641473306242	0.76121080949836	0.798451205876146	9.20101745192506e-93	TRUE
Model 1	deprGainWeight	His	8546	73582	0.980321233161687	0.958177617302171	1.00294028251417	0.0879394419300078	FALSE
Model 1	deprGainWeight	IDL_C	8546	73592	1.01606576598892	0.991315910615456	1.04136365556887	0.204623171111049	FALSE
Model 1	deprGainWeight	IDL_CE	8544	73594	1.0219625441582	0.997150015003299	1.04732444903253	0.0827948061154328	FALSE
Model 1	deprGainWeight	IDL_CE_pct	8546	73550	0.974932246024471	0.952824350114219	0.997626414185611	0.0303214139157275	FALSE
Model 1	deprGainWeight	IDL_C_pct	8536	73501	0.929001635629343	0.908070955689535	0.950522729450893	2.64113938346412e-10	TRUE
Model 1	deprGainWeight	IDL_FC	8546	73591	0.993703982183277	0.969324371697072	1.01862320814818	0.617723393348067	FALSE
Model 1	deprGainWeight	IDL_FC_pct	8534	73547	0.883289756779247	0.863645155536562	0.903422908996156	3.30489474102528e-27	TRUE
Model 1	deprGainWeight	IDL_L	8545	73588	1.03015030354555	1.00492176210501	1.05592691307749	0.0186764694063499	FALSE
Model 1	deprGainWeight	IDL_P	8545	73590	1.07091210695968	1.0447446335547	1.09764233560671	5.40753049851309e-8	TRUE
Model 1	deprGainWeight	IDL_PL	8545	73582	1.02410774922035	0.998930425604887	1.04982755372181	0.0602387898419669	FALSE
Model 1	deprGainWeight	IDL_PL_pct	8544	73584	0.96753864534056	0.945590106980639	0.990021400796585	0.00484415489692693	FALSE
Model 1	deprGainWeight	IDL_TG	8528	73451	1.13017145077121	1.10330654607604	1.15749931262694	1.46185008398201e-23	TRUE
Model 1	deprGainWeight	IDL_TG_pct	8522	73433	1.10414296225407	1.0787290731331	1.12999540878766	6.04432789121999e-17	TRUE
Model 1	deprGainWeight	Ile	8533	73536	1.08856124145525	1.06443584851525	1.11309145850005	9.89505263267605e-14	TRUE
Model 1	deprGainWeight	LA	8540	73580	1.05661299151995	1.03188597415166	1.08183345125277	4.95207544153222e-6	TRUE
Model 1	deprGainWeight	LA_pct	8549	73599	0.8166060873508	0.798257583656379	0.835412936979839	3.06067929351382e-68	TRUE
Model 1	deprGainWeight	LDL_C	8546	73597	1.10697954416918	1.08010915760078	1.13444365964695	4.757652816692459e-16	TRUE
Model 1	deprGainWeight	LDL_CE	8546	73600	1.1253107488771	1.09806173357747	1.15315825278891	3.29620396499268e-21	TRUE
Model 1	deprGainWeight	LDL_FC	8548	73593	1.05214866211512	1.02662039814651	1.07824697010552	4.8776946805414e-5	FALSE
Model 1	deprGainWeight	LDL_L	8546	73596	1.117579796782	1.09042428161876	1.14533183399606	7.30323208612166e-19	TRUE
Model 1	deprGainWeight	LDL_P	8547	73585	1.15055800438841	1.12263573907541	1.17907705066734	3.7340112140458e-29	TRUE
Model 1	deprGainWeight	LDL_PL	8546	73594	1.11942583019343	1.09221387309588	1.14724358256139	2.3250989470230297e-19	TRUE
Model 1	deprGainWeight	LDL_TG	8522	73453	1.15574179837354	1.12830741177444	1.18364462610874	2.13440303887783e-32	TRUE
Model 1	deprGainWeight	LDL_size	8534	73528	0.931356024822604	0.910570987137631	0.952716544177357	7.21963095566998e-10	TRUE
Model 1	deprGainWeight	L_HDL_C	8548	73584	0.777696693312365	0.758673333728235	0.79709060127165	1.44541035104095e-88	TRUE
Model 1	deprGainWeight	L_HDL_CE	8549	73586	0.774256276395406	0.755308732007765	0.79357505697815	1.46462508526937e-91	TRUE
Model 1	deprGainWeight	L_HDL_CE_pct	8509	73404	0.793766860462183	0.775993015754646	0.812065455438059	2.38863206105278e-88	TRUE
Model 1	deprGainWeight	L_HDL_C_pct	8500	73309	0.792616326208091	0.774545382575804	0.811228022854215	2.63862171619907e-86	TRUE
Model 1	deprGainWeight	L_HDL_FC	8548	73574	0.795079518940966	0.775746178431626	0.814783904032105	7.068802178319709e-75	TRUE
Model 1	deprGainWeight	L_HDL_FC_pct	8489	73204	0.894481232824434	0.871288118955922	0.918464306836848	1.1334688994951399e-16	TRUE
Model 1	deprGainWeight	L_HDL_L	8548	73580	0.789228053703501	0.770059299999489	0.808767852527242	7.97874016348649e-80	TRUE
Model 1	deprGainWeight	L_HDL_P	8547	73576	0.784742920697287	0.765594327528623	0.804260282214644	7.116907394621158e-83	TRUE
Model 1	deprGainWeight	L_HDL_PL	8547	73587	0.799558033174963	0.780334010782691	0.81915653621514	6.53867982504965e-73	TRUE
Model 1	deprGainWeight	L_HDL_PL_pct	8518	73405	1.28542530076027	1.25551468793427	1.31589202398188	1.64367666657006e-97	TRUE
Model 1	deprGainWeight	L_HDL_TG	8528	73479	0.939753956866287	0.917182273360473	0.962694681414694	4.9172530420363e-7	TRUE
Model 1	deprGainWeight	L_HDL_TG_pct	8513	73344	1.23872632821532	1.20418266711212	1.27395394669798	3.28071493848473e-50	TRUE
Model 1	deprGainWeight	L_LDL_C	8547	73596	1.06973471534897	1.04373964079237	1.09630132459052	7.51668103262868e-8	TRUE
Model 1	deprGainWeight	L_LDL_CE	8547	73598	1.08458771190887	1.05826852925426	1.11148403098184	8.71041282315384e-11	TRUE
Model 1	deprGainWeight	L_LDL_CE_pct	8544	73569	1.09647674255105	1.06919994544548	1.12452889157716	8.31524876430161e-13	TRUE
Model 1	deprGainWeight	L_LDL_C_pct	8537	73502	0.915052834629517	0.891460811381215	0.939366207552428	2.96741431285114e-11	TRUE
Model 1	deprGainWeight	L_LDL_FC	8548	73590	1.02596901738932	1.0010454854969	1.0514474814587	0.0407694911769576	FALSE
Model 1	deprGainWeight	L_LDL_FC_pct	8523	73464	0.834703831610198	0.815756113615567	0.854174809392037	1.90195667211063e-53	TRUE
Model 1	deprGainWeight	L_LDL_L	8547	73593	1.08121563824104	1.05489788067204	1.1081104617538	4.9737102400096e-10	TRUE
Model 1	deprGainWeight	L_LDL_P	8545	73583	1.12793622532695	1.10052466983285	1.15593013591424	7.39475055741684e-22	TRUE
Model 1	deprGainWeight	L_LDL_PL	8547	73593	1.08488487121463	1.05852309922941	1.11183387503416	8.04024461455459e-11	TRUE
Model 1	deprGainWeight	L_LDL_PL_pct	8545	73595	1.00074972032114	0.977872266604329	1.02418374377958	0.949376885809325	FALSE
Model 1	deprGainWeight	L_LDL_TG	8525	73456	1.13978758207068	1.11258307078808	1.16746093263701	1.68590228706943e-26	TRUE
Model 1	deprGainWeight	L_LDL_TG_pct	8531	73452	1.07708816501386	1.05073201456257	1.10392518143244	3.75478354764658e-9	TRUE
Model 1	deprGainWeight	L_VLDL_C	8535	73532	1.24896585565898	1.22056381196512	1.27788926675946	2.13312671693833e-80	TRUE
Model 1	deprGainWeight	L_VLDL_CE	8539	73553	1.23654483029662	1.20806230749336	1.26557468072385	1.2686833360701e-71	TRUE
Model 1	deprGainWeight	L_VLDL_CE_pct	8523	73524	0.866028775032067	0.845474270097237	0.887031271059354	6.98733040155022e-32	TRUE
Model 1	deprGainWeight	L_VLDL_C_pct	8521	73508	0.904883592153792	0.883564319231759	0.926682667693871	1.98714309366584e-16	TRUE
Model 1	deprGainWeight	L_VLDL_FC	8526	73500	1.25552593747461	1.22719897158	1.28434914770477	1.61966107021194e-85	TRUE
Model 1	deprGainWeight	L_VLDL_FC_pct	8523	73370	1.02007384806216	0.995695132818094	1.04508873583177	0.107586823336069	FALSE
Model 1	deprGainWeight	L_VLDL_L	8520	73481	1.24876495574027	1.22070809177881	1.2772973215368	2.60786945097448e-82	TRUE
Model 1	deprGainWeight	L_VLDL_P	8519	73472	1.24684622628603	1.21873584443728	1.27543272777207	1.1727681348793e-80	TRUE
Model 1	deprGainWeight	L_VLDL_PL	8525	73482	1.25310803243111	1.22495330261506	1.28174717594509	8.05186027190904e-85	TRUE
Model 1	deprGainWeight	L_VLDL_PL_pct	8537	73441	1.155939453072	1.12679300207585	1.18618616773195	1.99130626347942e-28	TRUE
Model 1	deprGainWeight	L_VLDL_TG	8511	73446	1.2430262427078	1.21511126024237	1.27139924624268	4.0171836693187905e-79	TRUE
Model 1	deprGainWeight	L_VLDL_TG_pct	8518	73376	1.00968652603117	0.985721934593473	1.0341804017202	0.431048021389464	FALSE
Model 1	deprGainWeight	Lactate	8535	73534	1.0310561720442	1.00790542846456	1.05461692485834	0.00813631637328437	FALSE
Model 1	deprGainWeight	Leu	8534	73521	1.09564556827396	1.07135669251679	1.12034874756116	1.16590267870739e-15	TRUE
Model 1	deprGainWeight	MUFA	8528	73475	1.20738163896354	1.17987065501835	1.23536783042096	3.97177001361394e-58	TRUE
Model 1	deprGainWeight	MUFA_pct	8548	73609	1.23809935568616	1.21098973457462	1.26575622610535	6.672178341816139e-80	TRUE
Model 1	deprGainWeight	M_HDL_C	8549	73600	0.854973053729209	0.835215258883729	0.875133477692227	1.57619261567154e-39	TRUE
Model 1	deprGainWeight	M_HDL_CE	8549	73602	0.850641087247419	0.830961005002962	0.870728840199283	6.49097429628714e-42	TRUE
Model 1	deprGainWeight	M_HDL_CE_pct	8531	73523	0.828823885401952	0.809998705568625	0.848173661181789	1.72511865915956e-57	TRUE
Model 1	deprGainWeight	M_HDL_C_pct	8533	73526	0.815967663627862	0.797545630088667	0.834885950305119	5.40687536187234e-68	TRUE
Model 1	deprGainWeight	M_HDL_FC	8548	73595	0.877230703438281	0.85707809387251	0.897773976770064	1.78327067085722e-28	TRUE
Model 1	deprGainWeight	M_HDL_FC_pct	8547	73589	0.853884552788534	0.834405522995437	0.873818260758626	4.85859355776095e-41	TRUE
Model 1	deprGainWeight	M_HDL_L	8548	73593	0.894116726542793	0.873671624577272	0.914955265758102	2.05554601552675e-21	TRUE
Model 1	deprGainWeight	M_HDL_P	8548	73595	0.873284937069819	0.853202989034167	0.893760209889882	2.7333698619444697e-30	TRUE
Model 1	deprGainWeight	M_HDL_PL	8546	73589	0.919157756540775	0.898286193788731	0.940423335782706	5.6591668042059e-13	TRUE
Model 1	deprGainWeight	M_HDL_PL_pct	8526	73514	1.26460015205621	1.23661834187187	1.29310651542112	2.5958805884445e-94	TRUE
Model 1	deprGainWeight	M_HDL_TG	8542	73534	1.09493058194746	1.07057875901391	1.11970442878108	2.2998825082030503e-15	TRUE
Model 1	deprGainWeight	M_HDL_TG_pct	8539	73530	1.18243681968039	1.15513412478669	1.21027195771489	4.4911768815518496e-45	TRUE
Model 1	deprGainWeight	M_LDL_C	8547	73599	1.17219932952809	1.14405878579128	1.20095815424369	1.08887501363284e-37	TRUE
Model 1	deprGainWeight	M_LDL_CE	8546	73597	1.19412682961499	1.1656693304061	1.22319328649896	2.98086888601608e-47	TRUE
Model 1	deprGainWeight	M_LDL_CE_pct	8546	73588	1.20812269586422	1.18075582162407	1.23607919225594	6.34566172328684e-59	TRUE
Model 1	deprGainWeight	M_LDL_C_pct	8537	73474	1.04896074709709	1.02268023077985	1.07609061357233	2.3260990067262e-4	FALSE
Model 1	deprGainWeight	M_LDL_FC	8548	73595	1.0922024395401	1.06586280950625	1.11913499271465	1.35322852276504e-12	TRUE
Model 1	deprGainWeight	M_LDL_FC_pct	8531	73518	0.835714995812451	0.817178130164226	0.854750086608429	3.29590726951742e-55	TRUE
Model 1	deprGainWeight	M_LDL_L	8547	73600	1.17465122968959	1.14644236770512	1.20347502804236	1.26854114393594e-38	TRUE
Model 1	deprGainWeight	M_LDL_P	8547	73587	1.17488891172354	1.14671280198751	1.20365810279541	7.62678023686251e-39	TRUE
Model 1	deprGainWeight	M_LDL_PL	8547	73598	1.16242988988888	1.13444674124966	1.19103276447105	8.14799595343122e-34	TRUE
Model 1	deprGainWeight	M_LDL_PL_pct	8544	73584	0.902306093264737	0.882224623954921	0.922920397975099	4.03286035394622e-19	TRUE
Model 1	deprGainWeight	M_LDL_TG	8520	73435	1.1712976154257	1.14355711539713	1.19950785579566	1.68002392457616e-38	TRUE
Model 1	deprGainWeight	M_LDL_TG_pct	8523	73428	1.0192792747049	0.994030548055019	1.04495893883333	0.134084944456811	FALSE
Model 1	deprGainWeight	M_VLDL_C	8548	73578	1.1206609141559	1.09351655386575	1.14838539897599	7.42261780834891e-20	TRUE
Model 1	deprGainWeight	M_VLDL_CE	8548	73579	1.05024034036677	1.02478239525151	1.07625306686164	8.81492010654515e-5	FALSE
Model 1	deprGainWeight	M_VLDL_CE_pct	8549	73612	0.844220777515046	0.825606383103951	0.863270388738206	4.40648464177307e-50	TRUE
Model 1	deprGainWeight	M_VLDL_C_pct	8549	73612	0.854624227598834	0.835771813233871	0.87391964505809006	2.649047696768989e-43	TRUE
Model 1	deprGainWeight	M_VLDL_FC	8546	73576	1.19017354806067	1.16172037380898	1.21921399366183	2.5284279918586097e-45	TRUE
Model 1	deprGainWeight	M_VLDL_FC_pct	8544	73600	0.894019908382233	0.873952544760082	0.914567772890789	4.14749274048185e-22	TRUE
Model 1	deprGainWeight	M_VLDL_L	8535	73553	1.22643588801512	1.19787397605778	1.25555028775787	6.370871026708121e-65	TRUE
Model 1	deprGainWeight	M_VLDL_P	8542	73565	1.21251036378679	1.18398057532276	1.24160719472874	6.94084910171769e-57	TRUE
Model 1	deprGainWeight	M_VLDL_PL	8542	73568	1.2061524701217201	1.1775751449448	1.23530889548516	3.4847988350174803e-53	TRUE
Model 1	deprGainWeight	M_VLDL_PL_pct	8541	73593	0.905115851038078	0.884611988848925	0.926108586897048	1.53201220382493e-17	TRUE
Model 1	deprGainWeight	M_VLDL_TG	8526	73508	1.2387023051507	1.2107782662006	1.2671129012293	5.018729238564039e-76	TRUE
Model 1	deprGainWeight	M_VLDL_TG_pct	8548	73611	1.1592579169178	1.13359533932983	1.18547732991708	2.511147718312e-38	TRUE
Model 1	deprGainWeight	Omega_3	8529	73483	1.117487691018	1.08934571569885	1.14618406828728	1.11309210250961e-17	TRUE
Model 1	deprGainWeight	Omega_3_pct	8539	73497	1.03050520772415	1.00487848458665	1.05664719675528	0.0190335733368764	FALSE
Model 1	deprGainWeight	Omega_6	8540	73591	1.08047315420149	1.05517902961655	1.1062836799724	1.40790897307328e-10	TRUE
Model 1	deprGainWeight	Omega_6_by_Omega_3	8538	73477	0.915032039657431	0.891627131591145	0.938898261368784	1.6053949529681897e-11	TRUE
Model 1	deprGainWeight	Omega_6_pct	8546	73596	0.818367847443264	0.800073143449196	0.837146627082605	2.0803851753084e-67	TRUE
Model 1	deprGainWeight	PUFA	8543	73591	1.10061086089293	1.0744154529902	1.12734781111088	5.530911650577861e-15	TRUE
Model 1	deprGainWeight	PUFA_by_MUFA	8549	73610	0.807451999688789	0.789077256204092	0.826242006948666	3.83387084489574e-74	TRUE
Model 1	deprGainWeight	PUFA_pct	8546	73588	0.831757232530732	0.813659088787869	0.850324185040721	2.5016608041303496e-60	TRUE
Model 1	deprGainWeight	Phe	8540	73512	1.04822511214158	1.0226704057436	1.07430836164123	1.7825196617883e-4	FALSE
Model 1	deprGainWeight	Phosphatidylc	8547	73597	0.999214347796079	0.976336183869357	1.02253543371901	0.946868898949301	FALSE
Model 1	deprGainWeight	Phosphoglyc	8545	73605	1.01426787876283	0.99103433369843	1.03795555177736	0.22993764154068	FALSE
Model 1	deprGainWeight	Pyruvate	8511	73184	0.993808741770528	0.967213028964949	1.02088891149666	0.652162771005946	FALSE
Model 1	deprGainWeight	Remnant_C	8545	73589	1.1294514934134	1.10196159571708	1.1575323425798	3.0352506228557397e-22	TRUE
Model 1	deprGainWeight	SFA	8529	73481	1.15996107655673	1.13297816536172	1.18742007708503	2.81906744836829e-35	TRUE
Model 1	deprGainWeight	SFA_pct	8543	73571	1.04089029584617	1.01740493806392	1.0648480271668	5.6709137939288e-4	FALSE
Model 1	deprGainWeight	S_HDL_C	8548	73599	1.0581355920017	1.03460346733303	1.08215144551651	8.2290157207831e-7	TRUE
Model 1	deprGainWeight	S_HDL_CE	8548	73597	1.05672359908632	1.03315482885439	1.0808035420882	1.61206923661333e-6	TRUE
Model 1	deprGainWeight	S_HDL_CE_pct	8539	73532	0.952466408249207	0.930862076327026	0.974690824482589	3.33461910365178e-5	FALSE
Model 1	deprGainWeight	S_HDL_C_pct	8544	73564	0.92192172989848	0.901397057389039	0.942993166038727	1.61839781665339e-12	TRUE
Model 1	deprGainWeight	S_HDL_FC	8547	73604	1.04826559499762	1.02469658266336	1.07229146784828	4.70399149437944e-5	FALSE
Model 1	deprGainWeight	S_HDL_FC_pct	8533	73489	0.889351037339494	0.866833458304178	0.912310302347795	2.4814296397421896e-19	TRUE
Model 1	deprGainWeight	S_HDL_L	8547	73599	1.09332679724126	1.06933639841783	1.11778193288374	2.92848522222731e-15	TRUE
Model 1	deprGainWeight	S_HDL_P	8548	73601	1.08667483819711	1.06252758791618	1.11132016012513	3.94826923698687e-13	TRUE
Model 1	deprGainWeight	S_HDL_PL	8547	73593	1.08140731882766	1.05778401023938	1.10547113827471	3.4638255260060197e-12	TRUE
Model 1	deprGainWeight	S_HDL_PL_pct	8549	73605	0.946412223623818	0.924983425506885	0.968298791400009	2.38631468812973e-6	TRUE
Model 1	deprGainWeight	S_HDL_TG	8536	73532	1.19836353907942	1.17153634128285	1.22568610019947	1.5330835355755098e-55	TRUE
Model 1	deprGainWeight	S_HDL_TG_pct	8538	73530	1.19299449244902	1.16579517985842	1.22072191275302	5.0011867480868e-51	TRUE
Model 1	deprGainWeight	S_LDL_C	8547	73595	1.16001619138709	1.13202090183589	1.18862688971824	8.786930768727929e-33	TRUE
Model 1	deprGainWeight	S_LDL_CE	8547	73592	1.17812232912356	1.14985918899481	1.2069882828637	4.38580626695742e-40	TRUE
Model 1	deprGainWeight	S_LDL_CE_pct	8530	73519	1.11575519404957	1.0900773980567	1.14198703765618	2.7221017720725696e-20	TRUE
Model 1	deprGainWeight	S_LDL_C_pct	8542	73516	0.998775018593428	0.975179707319537	1.02307054912075	0.920167457055325	FALSE
Model 1	deprGainWeight	S_LDL_FC	8548	73596	1.09831784677489	1.07182031971117	1.12542886986778	4.98866111504075e-14	TRUE
Model 1	deprGainWeight	S_LDL_FC_pct	8526	73436	0.893702526088478	0.873565876769236	0.914441429981329	5.761999087264908e-22	TRUE
Model 1	deprGainWeight	S_LDL_L	8546	73593	1.16866859348724	1.14041631395901	1.19753112319054	7.20585481668446e-36	TRUE
Model 1	deprGainWeight	S_LDL_P	8545	73589	1.16717416643722	1.138950365115	1.19599597773393	2.63628691774165e-35	TRUE
Model 1	deprGainWeight	S_LDL_PL	8546	73592	1.15286638789537	1.12478851472549	1.18156089860803	9.937538804471559e-30	TRUE
Model 1	deprGainWeight	S_LDL_PL_pct	8536	73547	0.907193815513017	0.886552161418146	0.928334403356322	1.126405187419e-16	TRUE
Model 1	deprGainWeight	S_LDL_TG	8516	73402	1.19201362736917	1.16410769827084	1.22038254901712	3.50160591758531e-48	TRUE
Model 1	deprGainWeight	S_LDL_TG_pct	8523	73460	1.09247518574855	1.06677542578832	1.11860746408807	2.71431141841045e-13	TRUE
Model 1	deprGainWeight	S_VLDL_C	8539	73559	1.16617415024477	1.13798294831067	1.19494894795206	5.71367536050932e-35	TRUE
Model 1	deprGainWeight	S_VLDL_CE	8539	73549	1.16870364802644	1.14049466499255	1.19749249800757	5.0415085236853096e-36	TRUE
Model 1	deprGainWeight	S_VLDL_CE_pct	8546	73603	0.949581414914639	0.928413895117917	0.971277670558687	7.01765522591999e-6	TRUE
Model 1	deprGainWeight	S_VLDL_C_pct	8548	73608	0.926181654775946	0.905622965503927	0.947234803851246	2.21030568470135e-11	TRUE
Model 1	deprGainWeight	S_VLDL_FC	8544	73571	1.1629258801934	1.13479749205528	1.19164379884584	9.93443336469703e-34	TRUE
Model 1	deprGainWeight	S_VLDL_FC_pct	8548	73609	0.903705731227231	0.883505810299171	0.924355401642904	1.61590089557689e-18	TRUE
Model 1	deprGainWeight	S_VLDL_L	8537	73535	1.20689520305356	1.1783705682302	1.23598412537735	8.40052032729511e-54	TRUE
Model 1	deprGainWeight	S_VLDL_P	8536	73532	1.20799672486184	1.17954503374401	1.23700218512561	1.0864900087481199e-54	TRUE
Model 1	deprGainWeight	S_VLDL_PL	8540	73562	1.190023795926	1.16143040684435	1.21920822769749	8.00884533348639e-45	TRUE
Model 1	deprGainWeight	S_VLDL_PL_pct	8548	73610	0.913035950891207	0.89263519019514	0.93389415814404	2.9533753586494503e-15	TRUE
Model 1	deprGainWeight	S_VLDL_TG	8527	73507	1.19878931104211	1.17135121186018	1.22671991032378	1.93686288949377e-53	TRUE
Model 1	deprGainWeight	S_VLDL_TG_pct	8546	73609	1.08431140130328	1.06018705861501	1.10896448195049	1.73678378396574e-12	TRUE
Model 1	deprGainWeight	Sphingomyelins	8545	73593	0.977778882890593	0.954553334111765	1.00150295809173	0.066555598602398	FALSE
Model 1	deprGainWeight	TG_by_PG	8529	73532	1.24748239135846	1.22014834100455	1.27528713960416	1.21339507460661e-85	TRUE
Model 1	deprGainWeight	Total_BCAA	8534	73501	1.11911706526869	1.09455091495089	1.14411053381111	2.2294522403169e-23	TRUE
Model 1	deprGainWeight	Total_C	8546	73597	1.03204678096171	1.00702092360666	1.05762414730129	0.0116677044445103	FALSE
Model 1	deprGainWeight	Total_CE	8547	73597	1.01784043929151	0.993261202306231	1.04296350947314	0.155713452720664	FALSE
Model 1	deprGainWeight	Total_FA	8537	73543	1.16498358156272	1.13799143828395	1.19247079837768	1.61282436014992e-37	TRUE
Model 1	deprGainWeight	Total_FC	8544	73596	1.06686348812628	1.04080853379502	1.09348449222584	2.76385990507272e-7	TRUE
Model 1	deprGainWeight	Total_L	8541	73581	1.11486939843536	1.08820363311935	1.14208731179168	1.14715225487425e-18	TRUE
Model 1	deprGainWeight	Total_P	8549	73598	0.935719201702301	0.914515831470117	0.95734648328291	1.26900260266162e-8	TRUE
Model 1	deprGainWeight	Total_PL	8544	73602	1.0285533956922	1.00441642581209	1.053193190643	0.0199487725312051	FALSE
Model 1	deprGainWeight	Total_TG	8520	73439	1.22897819725288	1.20109097412382	1.25732596085403	7.889749766963319e-70	TRUE
Model 1	deprGainWeight	Tyr	8538	73528	1.08534586190139	1.06090555188973	1.11022854385032	1.6086525224247398e-12	TRUE
Model 1	deprGainWeight	Unsaturation	8544	73594	0.900386647560244	0.879868982114302	0.92139182480251	4.659811840002878e-19	TRUE
Model 1	deprGainWeight	VLDL_C	8540	73557	1.20013946924901	1.1715407514737	1.2293218978172	6.45043571974298e-50	TRUE
Model 1	deprGainWeight	VLDL_CE	8545	73565	1.17140063496904	1.14321102533854	1.20017986571764	3.02574020736018e-37	TRUE
Model 1	deprGainWeight	VLDL_FC	8538	73534	1.23002892057255	1.20127618132388	1.25933450030138	2.87385372310003e-66	TRUE
Model 1	deprGainWeight	VLDL_L	8528	73488	1.23942491256532	1.21105240538886	1.26829800769882	3.6786352414736e-74	TRUE
Model 1	deprGainWeight	VLDL_P	8534	73537	1.20526456013672	1.17666589282835	1.23442772784598	1.17502712273527e-52	TRUE
Model 1	deprGainWeight	VLDL_PL	8536	73523	1.2324784432147	1.20396918311736	1.26151683453684	5.996483230267748e-69	TRUE
Model 1	deprGainWeight	VLDL_TG	8519	73433	1.23875276132377	1.21083210907207	1.267126186463	3.62952327642291e-76	TRUE
Model 1	deprGainWeight	VLDL_size	8546	73611	1.24220721742918	1.215148257245	1.26980523522081	3.35960352336279e-83	TRUE
Model 1	deprGainWeight	Val	8541	73546	1.14105152843705	1.11610178238099	1.16645650824124	9.89583075473399e-32	TRUE
Model 1	deprGainWeight	XL_HDL_C	8544	73554	0.799214653942991	0.779611336719789	0.819192793128502	2.0482641347522095e-70	TRUE
Model 1	deprGainWeight	XL_HDL_CE	8546	73558	0.793339327785539	0.773848563515854	0.813202326476704	9.09074643811113e-75	TRUE
Model 1	deprGainWeight	XL_HDL_CE_pct	8508	73263	0.988701646338342	0.963053765455729	1.01500314299953	0.396563867358531	FALSE
Model 1	deprGainWeight	XL_HDL_C_pct	8499	73348	1.14269990396848	1.11612775171068	1.16974424410581	7.59506976654112e-29	TRUE
Model 1	deprGainWeight	XL_HDL_FC	8541	73542	0.832931095181979	0.812849167949599	0.853406169309333	4.98904585756521e-49	TRUE
Model 1	deprGainWeight	XL_HDL_FC_pct	8506	73289	1.26781252706541	1.23830031187005	1.29784860121851	2.6800691614456592e-87	TRUE
Model 1	deprGainWeight	XL_HDL_L	8543	73547	0.79891395606608	0.779184586286065	0.819013957259075	9.687418616524428e-70	TRUE
Model 1	deprGainWeight	XL_HDL_P	8543	73532	0.810283365633096	0.790270107824184	0.830668941672915	1.87350695815623e-61	TRUE
Model 1	deprGainWeight	XL_HDL_PL	8543	73547	0.795697553331921	0.776009574538348	0.815755081053336	6.24125234552168e-72	TRUE
Model 1	deprGainWeight	XL_HDL_PL_pct	8481	73277	0.812654543267294	0.793620991991345	0.832292328123031	1.6796100068981501e-65	TRUE
Model 1	deprGainWeight	XL_HDL_TG	8525	73430	1.0206393681518	0.995914317076806	1.04578061060808	0.101186915744282	FALSE
Model 1	deprGainWeight	XL_HDL_TG_pct	8492	73188	1.27278661771122	1.23694827138022	1.30931403064752	4.11641262085754e-62	TRUE
Model 1	deprGainWeight	XL_VLDL_C	8531	73502	1.25265591765214	1.22418342397866	1.28163771300047	1.3126704874013698e-82	TRUE
Model 1	deprGainWeight	XL_VLDL_CE	8540	73535	1.25071129982217	1.22196212030703	1.28001008623496	1.22724214293854e-79	TRUE
Model 1	deprGainWeight	XL_VLDL_CE_pct	8440	72509	0.850275530848917	0.827387854358759	0.873564840038652	1.1706944613356199e-31	TRUE
Model 1	deprGainWeight	XL_VLDL_C_pct	8439	72538	0.855582524042126	0.833147566905708	0.878408536865974	6.75071615704598e-31	TRUE
Model 1	deprGainWeight	XL_VLDL_FC	8519	73438	1.25163902048642	1.22324536127924	1.28051203673177	2.01627313037952e-82	TRUE
Model 1	deprGainWeight	XL_VLDL_FC_pct	8434	72604	0.900414743215515	0.878369733829607	0.922897387689484	9.14556361042147e-17	TRUE
Model 1	deprGainWeight	XL_VLDL_L	8517	73425	1.25035909874546	1.22221167336924	1.27896526796373	5.67530633855397e-83	TRUE
Model 1	deprGainWeight	XL_VLDL_P	8519	73427	1.25119166962426	1.22301314669645	1.27983361494813	2.2574816795741298e-83	TRUE
Model 1	deprGainWeight	XL_VLDL_PL	8517	73420	1.25269057040056	1.22431941560599	1.28153134255611	2.56455188028207e-83	TRUE
Model 1	deprGainWeight	XL_VLDL_PL_pct	8456	72657	1.09974178663012	1.07226939133434	1.12833451886853	2.61444461482098e-13	TRUE
Model 1	deprGainWeight	XL_VLDL_TG	8512	73397	1.2466259606242	1.21854835487028	1.27514854588701	9.00873384991807e-81	TRUE
Model 1	deprGainWeight	XL_VLDL_TG_pct	8441	72615	1.11878530708729	1.09168572387557	1.14672264506298	3.69953021905996e-19	TRUE
Model 1	deprGainWeight	XS_VLDL_C	8539	73567	1.04922960509355	1.02352253371355	1.07546971235782	1.4174529142494e-4	FALSE
Model 1	deprGainWeight	XS_VLDL_CE	8542	73578	1.02658340492264	1.0014948820369	1.05220135473625	0.0373159653679297	FALSE
Model 1	deprGainWeight	XS_VLDL_CE_pct	8537	73562	0.866123877187242	0.846922833381435	0.885812305752918	4.0053064091160594e-36	TRUE
Model 1	deprGainWeight	XS_VLDL_C_pct	8543	73569	0.879303309828843	0.859880244172487	0.899220276658719	1.82275022685596e-29	TRUE
Model 1	deprGainWeight	XS_VLDL_FC	8540	73538	1.10539142516949	1.07837757472499	1.13293952900647	1.7496621121541402e-15	TRUE
Model 1	deprGainWeight	XS_VLDL_FC_pct	8539	73540	1.05512093807547	1.03069978706332	1.08023318532225	7.43303982280269e-6	TRUE
Model 1	deprGainWeight	XS_VLDL_L	8539	73535	1.10009314052029	1.07334475717044	1.127364092042	2.62198239994272e-14	TRUE
Model 1	deprGainWeight	XS_VLDL_P	8540	73533	1.09815994513384	1.07130096569167	1.12554916525181	1.08016616672407e-13	TRUE
Model 1	deprGainWeight	XS_VLDL_PL	8539	73510	1.11275235900902	1.08568951861911	1.14033514452653	1.48343623195174e-17	TRUE
Model 1	deprGainWeight	XS_VLDL_PL_pct	8545	73538	1.12409543331249	1.09810500955373	1.15073005279644	1.17309443998722e-22	TRUE
Model 1	deprGainWeight	XS_VLDL_TG	8528	73459	1.15528344044472	1.12816205567675	1.18288527048077	6.80452838929793e-33	TRUE
Model 1	deprGainWeight	XS_VLDL_TG_pct	8539	73550	1.12137049562978	1.09646511346928	1.14676272923475	1.3532117872671196e-23	TRUE
Model 1	deprGainWeight	XXL_VLDL_C	8504	73335	1.23106903291508	1.20270860450088	1.25987168543495	5.884816523675158e-69	TRUE
Model 1	deprGainWeight	XXL_VLDL_CE	8516	73368	1.23707491487375	1.2088779540151	1.26571719443988	1.23905507551502e-73	TRUE
Model 1	deprGainWeight	XXL_VLDL_CE_pct	7760	66300	0.968679913803887	0.941923589764944	0.995780621040158	0.0248632515850565	FALSE
Model 1	deprGainWeight	XXL_VLDL_C_pct	7810	66651	0.948969324553984	0.925320425238445	0.972894935205197	4.21125712837606e-5	FALSE
Model 1	deprGainWeight	XXL_VLDL_FC	8495	73312	1.22158777939991	1.19309011617667	1.25052315600836	1.57897904308703e-62	TRUE
Model 1	deprGainWeight	XXL_VLDL_FC_pct	7804	66616	0.902298069192243	0.878840647115655	0.926052268359192	1.33733996947274e-14	TRUE
Model 1	deprGainWeight	XXL_VLDL_L	8491	73277	1.22352501704851	1.1947053789093	1.25277280344814	2.40912540218779e-62	TRUE
Model 1	deprGainWeight	XXL_VLDL_P	8495	73299	1.22577654105516	1.19717896585933	1.25480682397508	1.25857933698057e-64	TRUE
Model 1	deprGainWeight	XXL_VLDL_PL	8493	73290	1.22192737178886	1.19330397549263	1.25098449339825	3.29034169731299e-62	TRUE
Model 1	deprGainWeight	XXL_VLDL_PL_pct	7815	66714	1.00989897564622	0.986513540935653	1.03382359128137	0.409768327935504	FALSE
Model 1	deprGainWeight	XXL_VLDL_TG	8489	73265	1.21936157446308	1.19039893706306	1.2487482998539	2.32889615855236e-59	TRUE
Model 1	deprGainWeight	XXL_VLDL_TG_pct	7821	66768	1.0374283747088	1.01284229370093	1.06286867283817	0.00281000004376345	FALSE
Model 1	deprGainWeight	bOHbutyrate	8305	71961	0.999493695038453	0.967900818074633	1.03156789146179	0.975137844158307	FALSE
Model 1	deprGainWeight	non_HDL_C	8546	73594	1.12095753649252	1.09363932855103	1.14887355953549	1.04220052276819e-19	TRUE
Model 1	deprHopelessness	Acetate	27772	48926	1.07027879134142	1.02378426964867	1.11871172079831	0.0026733247431886	FALSE
Model 1	deprHopelessness	Acetoacetate	27769	49002	1.04876261435688	1.0274858330593	1.07043732176073	5.17644438968317e-6	TRUE
Model 1	deprHopelessness	Acetone	27772	49041	1.03528092614752	1.01155255755243	1.0595206927073	0.00334879631669724	FALSE
Model 1	deprHopelessness	Ala	27891	49133	1.01761498221285	1.00224333956779	1.03321352510519	0.0245010073426003	FALSE
Model 1	deprHopelessness	Albumin	27904	49135	1.01639782293193	1.00069802573155	1.03234656596315	0.0405906316430087	FALSE
Model 1	deprHopelessness	ApoA1	27901	49139	0.964484553809454	0.949958450458816	0.979218782044083	2.97383859179808e-6	TRUE
Model 1	deprHopelessness	ApoB	27900	49136	1.04195058825593	1.0246498803861	1.05953535822987	1.49714775717721e-6	TRUE
Model 1	deprHopelessness	ApoB_by_ApoA1	27899	49126	1.05795169351259	1.04080748516513	1.07536921649946	1.3795125452833498e-11	TRUE
Model 1	deprHopelessness	Cholines	27903	49147	0.999601148430068	0.984083741403218	1.01535650257156	0.960132486366453	FALSE
Model 1	deprHopelessness	Citrate	27890	49126	0.995519907327465	0.980016185857215	1.01125645682294	0.574855663498776	FALSE
Model 1	deprHopelessness	Clinical_LDL_C	27902	49140	1.02016843682135	1.00347972058565	1.03712825949677	0.0176337451190477	FALSE
Model 1	deprHopelessness	Creatinine	27831	49015	0.993341103299031	0.973785068153003	1.01326922126657	0.509942843617624	FALSE
Model 1	deprHopelessness	DHA	27869	49033	0.978140748526204	0.961347882157576	0.995195001312518	0.0122852681698693	FALSE
Model 1	deprHopelessness	DHA_pct	27882	49084	0.952490817080051	0.937409127647007	0.967793263382193	2.2096331501448e-9	TRUE
Model 1	deprHopelessness	Gln	27865	49068	1.01598766663871	1.00064659757316	1.03156455015698	0.0410307048905226	FALSE
Model 1	deprHopelessness	Glucose	27765	48914	1.02864796085865	1.01058869033874	1.04701792415837	0.00176851154643717	FALSE
Model 1	deprHopelessness	Gly	27874	49092	1.06415766047713	1.04802772557558	1.08052517346665	1.4352950804716301e-15	TRUE
Model 1	deprHopelessness	GlycA	27896	49133	1.03158580982549	1.01559852505181	1.04781438950635	9.47983540906974e-5	FALSE
Model 1	deprHopelessness	HDL_C	27903	49142	0.962801936798377	0.948205676548862	0.977606332856593	1.13679050811811e-6	TRUE
Model 1	deprHopelessness	HDL_CE	27905	49145	0.960542971222198	0.945952228722601	0.97534309476175	2.50278486505766e-7	TRUE
Model 1	deprHopelessness	HDL_FC	27898	49134	0.972437749212155	0.957720736508453	0.987363702864557	3.2533391314816e-4	FALSE
Model 1	deprHopelessness	HDL_L	27902	49139	0.96654403184244	0.951971027672387	0.981324285326616	1.12090068090854e-5	TRUE
Model 1	deprHopelessness	HDL_P	27904	49144	0.965240483868416	0.950710720173344	0.97998087182169	4.79786080350642e-6	TRUE
Model 1	deprHopelessness	HDL_PL	27898	49138	0.966644742303613	0.952083680528052	0.981413697543375	1.17103704284276e-5	TRUE
Model 1	deprHopelessness	HDL_TG	27867	49090	1.01934507172253	1.00333671566521	1.03559372363305	0.0176168736804241	FALSE
Model 1	deprHopelessness	HDL_size	27905	49149	0.976244889020483	0.961461715448196	0.991241012788121	0.00200393869530817	FALSE
Model 1	deprHopelessness	His	27898	49129	0.987825693842808	0.972783096533121	1.00309471440706	0.11761813803037	FALSE
Model 1	deprHopelessness	IDL_C	27901	49139	1.00520124400206	0.988862392314982	1.02180387007471	0.534880239938608	FALSE
Model 1	deprHopelessness	IDL_CE	27900	49139	1.00387071324964	0.987581242277291	1.02042268878443	0.643418426685664	FALSE
Model 1	deprHopelessness	IDL_CE_pct	27892	49106	0.955173596683193	0.940479032908967	0.970106181039078	6.7790735844755414e-9	TRUE
Model 1	deprHopelessness	IDL_C_pct	27870	49077	0.95678776741231	0.94188713820943	0.971938971023876	3.52072381881175e-8	TRUE
Model 1	deprHopelessness	IDL_FC	27901	49138	1.00877267750107	0.992341400299792	1.02546982290472	0.297119876194588	FALSE
Model 1	deprHopelessness	IDL_FC_pct	27881	49105	0.988662263286707	0.973535619156134	1.00403228783603	0.147308600052689	FALSE
Model 1	deprHopelessness	IDL_L	27898	49137	1.01287788920289	0.996273802331288	1.02975116308217	0.129101779905443	FALSE
Model 1	deprHopelessness	IDL_P	27901	49137	1.0237197105799	1.00689225081117	1.04081997199238	0.0055554166261886	FALSE
Model 1	deprHopelessness	IDL_PL	27899	49131	1.01826940718574	1.00154369515718	1.03526636661913	0.0321093428126027	FALSE
Model 1	deprHopelessness	IDL_PL_pct	27898	49134	1.02465512953296	1.0088500340456	1.04071408488377	0.00213812044187783	FALSE
Model 1	deprHopelessness	IDL_TG	27839	49048	1.05449331902905	1.03681261694561	1.0724601479064	7.59975549415262e-10	TRUE
Model 1	deprHopelessness	IDL_TG_pct	27839	49034	1.04188166138731	1.02509448663141	1.05892279342983	7.28367162222649e-7	TRUE
Model 1	deprHopelessness	Ile	27877	49098	0.970897317976588	0.955957352967723	0.98604489260112	1.8691634445117e-4	FALSE
Model 1	deprHopelessness	LA	27891	49129	1.01971424977224	1.00354064357567	1.03613769022077	0.0166627337140279	FALSE
Model 1	deprHopelessness	LA_pct	27905	49142	0.978028739134048	0.962841104922713	0.993463889915789	0.00541054453941015	FALSE
Model 1	deprHopelessness	LDL_C	27903	49142	1.02273021388218	1.00596771020315	1.03976519423384	0.00767123375845072	FALSE
Model 1	deprHopelessness	LDL_CE	27904	49142	1.02670265642988	1.00985115667666	1.043828451841	0.00179863771883028	FALSE
Model 1	deprHopelessness	LDL_FC	27904	49140	1.01202053496884	0.995592400861804	1.02871346816218	0.152359497290799	FALSE
Model 1	deprHopelessness	LDL_L	27903	49141	1.02693134555693	1.01003779223128	1.04410057675519	0.00168490181060479	FALSE
Model 1	deprHopelessness	LDL_P	27901	49132	1.04301579267701	1.02574504045402	1.06056929588479	7.61547485905727e-7	TRUE
Model 1	deprHopelessness	LDL_PL	27903	49139	1.02640319079676	1.00953787048161	1.04354423123195	0.00204568111420674	FALSE
Model 1	deprHopelessness	LDL_TG	27830	49051	1.0575011850266	1.03966948879902	1.07561972672993	1.13994644588971e-10	TRUE
Model 1	deprHopelessness	LDL_size	27874	49092	0.9947036661793	0.979434125299518	1.01023044298987	0.501326539931771	FALSE
Model 1	deprHopelessness	L_HDL_C	27902	49131	0.972747590499871	0.957936439582006	0.987766022730598	4.121740508327e-4	FALSE
Model 1	deprHopelessness	L_HDL_CE	27904	49132	0.972288050933597	0.957474284836042	0.987309506860096	3.3043324501705e-4	FALSE
Model 1	deprHopelessness	L_HDL_CE_pct	27834	48993	0.971274243593166	0.955159634897002	0.98769529927236	6.4718877569962e-4	FALSE
Model 1	deprHopelessness	L_HDL_C_pct	27808	48921	0.975375871462468	0.958849220239114	0.992222400373162	0.00428139940970497	FALSE
Model 1	deprHopelessness	L_HDL_FC	27898	49126	0.975691708580834	0.960856821668248	0.990734093922667	0.00163086660264954	FALSE
Model 1	deprHopelessness	L_HDL_FC_pct	27767	48857	1.01478419032442	0.996215537820695	1.03373790232404	0.119705342307599	FALSE
Model 1	deprHopelessness	L_HDL_L	27900	49129	0.971561495511385	0.956790611828472	0.986539188407212	2.2104441060144e-4	FALSE
Model 1	deprHopelessness	L_HDL_P	27898	49127	0.973222889315561	0.958421795807476	0.988230756038564	5.1311563603916e-4	FALSE
Model 1	deprHopelessness	L_HDL_PL	27900	49135	0.969264787390431	0.954554208396371	0.984181986841391	6.24173797752269e-5	FALSE
Model 1	deprHopelessness	L_HDL_PL_pct	27845	48989	1.00569300965621	0.988342889820663	1.02331806178043	0.522231637172449	FALSE
Model 1	deprHopelessness	L_HDL_TG	27842	49072	0.995645765177411	0.979960567656075	1.01156248083655	0.589917264509471	FALSE
Model 1	deprHopelessness	L_HDL_TG_pct	27832	48945	1.05255032661507	1.03091709042104	1.07458797485589	1.30368143732943e-6	TRUE
Model 1	deprHopelessness	L_LDL_C	27902	49143	1.01478412418777	0.998209458920701	1.03162646274105	0.0806225362779098	FALSE
Model 1	deprHopelessness	L_LDL_CE	27904	49143	1.01760468706193	1.00096259713577	1.03451593716864	0.038003511443079	FALSE
Model 1	deprHopelessness	L_LDL_CE_pct	27891	49127	0.995753689982517	0.979291107976589	1.01250192195067	0.616958068693066	FALSE
Model 1	deprHopelessness	L_LDL_C_pct	27866	49083	0.963184405989526	0.946115454995929	0.980573605406371	3.95019439864185e-5	FALSE
Model 1	deprHopelessness	L_LDL_FC	27903	49138	1.0083367824581	0.99199721312492	1.02493925212441	0.319146349989936	FALSE
Model 1	deprHopelessness	L_LDL_FC_pct	27845	49057	0.966449354931667	0.950852701847596	0.982318706243898	3.97355419414562e-5	FALSE
Model 1	deprHopelessness	L_LDL_L	27903	49139	1.01934792274365	1.00262982166686	1.03633747051955	0.0231005569688079	FALSE
Model 1	deprHopelessness	L_LDL_P	27899	49131	1.04053796202298	1.02334999179024	1.05800627370628	2.90838803406252e-6	TRUE
Model 1	deprHopelessness	L_LDL_PL	27903	49140	1.01701507701445	1.0003875402904	1.03391270405794	0.0448099764032429	FALSE
Model 1	deprHopelessness	L_LDL_PL_pct	27898	49146	0.985549561912266	0.970259004065542	1.00107958360201	0.0680552007595757	FALSE
Model 1	deprHopelessness	L_LDL_TG	27835	49055	1.05628041446993	1.03845857279148	1.07439155353497	2.79628918626087e-10	TRUE
Model 1	deprHopelessness	L_LDL_TG_pct	27845	49052	1.04195825869246	1.02426391205482	1.05993867246585	2.52563250576614e-6	TRUE
Model 1	deprHopelessness	L_VLDL_C	27878	49095	1.05309575809539	1.03597053786837	1.07048481622864	6.09363178787354e-10	TRUE
Model 1	deprHopelessness	L_VLDL_CE	27882	49111	1.05114810153027	1.03404536065407	1.06851784691627	2.48024369794577e-9	TRUE
Model 1	deprHopelessness	L_VLDL_CE_pct	27860	49091	0.984311911774779	0.968948042698706	0.9999081337105	0.0487531304323766	FALSE
Model 1	deprHopelessness	L_VLDL_C_pct	27855	49077	0.992711490225605	0.977127169675039	1.00853444173923	0.364722502945759	FALSE
Model 1	deprHopelessness	L_VLDL_FC	27858	49080	1.05060614982817	1.03345721241996	1.06801573112938	4.0196027042484704e-9	TRUE
Model 1	deprHopelessness	L_VLDL_FC_pct	27803	49000	1.0198467526574	1.00330794797787	1.03666090117336	0.0184863737004478	FALSE
Model 1	deprHopelessness	L_VLDL_L	27847	49066	1.04589241289288	1.02879331115192	1.0632488353288	9.32557351307999e-8	TRUE
Model 1	deprHopelessness	L_VLDL_P	27845	49060	1.04807982770452	1.03089288718372	1.06552648033655	2.53413155210903e-8	TRUE
Model 1	deprHopelessness	L_VLDL_PL	27852	49069	1.05014610820869	1.03301920103303	1.06753196389238	5.335236188399781e-9	TRUE
Model 1	deprHopelessness	L_VLDL_PL_pct	27857	49030	1.03605195064414	1.01962042069179	1.05279009441778	1.44517163185072e-5	FALSE
Model 1	deprHopelessness	L_VLDL_TG	27829	49040	1.04035019233452	1.02323213788243	1.05772429303799	2.90753703016264e-6	TRUE
Model 1	deprHopelessness	L_VLDL_TG_pct	27800	49005	0.982427233853237	0.966604869803169	0.998504630253206	0.0323183641020395	FALSE
Model 1	deprHopelessness	Lactate	27878	49095	0.987002828211684	0.971997348622805	1.00222084417101	0.0939765123657351	FALSE
Model 1	deprHopelessness	Leu	27878	49086	0.965266462096226	0.950365690458544	0.980374712342187	8.29016090164568e-6	TRUE
Model 1	deprHopelessness	MUFA	27843	49070	1.0494358208583	1.0322795333761	1.06685493346777	9.39244233954662e-9	TRUE
Model 1	deprHopelessness	MUFA_pct	27907	49149	1.07278281231577	1.05647779523711	1.0893363708472	2.4315592692099597e-19	TRUE
Model 1	deprHopelessness	M_HDL_C	27907	49142	0.957581209877085	0.9430790297305092	0.972293872287076	2.55644894301748e-8	TRUE
Model 1	deprHopelessness	M_HDL_CE	27907	49144	0.955771556947265	0.941259149662551	0.970495881764701	6.746773985124581e-9	TRUE
Model 1	deprHopelessness	M_HDL_CE_pct	27876	49088	0.957240775898292	0.941830325375307	0.972919476948028	1.32896169553966e-7	TRUE
Model 1	deprHopelessness	M_HDL_C_pct	27879	49087	0.956576475882596	0.94132811546083	0.97208545359905	6.21049501206473e-8	TRUE
Model 1	deprHopelessness	M_HDL_FC	27905	49138	0.965300781883064	0.950772210361278	0.980037615347139	4.96214864421402e-6	TRUE
Model 1	deprHopelessness	M_HDL_FC_pct	27901	49137	0.979275104342586	0.964199409039605	0.994586509324874	0.00815091587252248	FALSE
Model 1	deprHopelessness	M_HDL_L	27902	49139	0.962930484370268	0.948435097197679	0.977634474495362	1.04322885703511e-6	TRUE
Model 1	deprHopelessness	M_HDL_P	27903	49140	0.960534757227349	0.946056228492966	0.975221539683951	2.00957513586754e-7	TRUE
Model 1	deprHopelessness	M_HDL_PL	27898	49137	0.965878922429224	0.95135481686087	0.980612221283957	7.02637450683866e-6	TRUE
Model 1	deprHopelessness	M_HDL_PL_pct	27869	49080	1.04190104470556	1.02539881634097	1.05865213119594	4.61482610551803e-7	TRUE
Model 1	deprHopelessness	M_HDL_TG	27877	49106	1.01310489527973	0.997418379532865	1.02902445921672	0.10183539756975	FALSE
Model 1	deprHopelessness	M_HDL_TG_pct	27882	49092	1.04406147059328	1.0272141522286	1.06117158496999	2.02482132092502e-7	TRUE
Model 1	deprHopelessness	M_LDL_C	27900	49144	1.03284987739522	1.01594444111725	1.05002957739843	1.2329816093825e-4	FALSE
Model 1	deprHopelessness	M_LDL_CE	27899	49141	1.03853295001786	1.02153094837433	1.05580917791081	7.10327766847222e-6	TRUE
Model 1	deprHopelessness	M_LDL_CE_pct	27895	49140	1.02890492457613	1.012914954861	1.04514162631369	3.6190279736334e-4	FALSE
Model 1	deprHopelessness	M_LDL_C_pct	27852	49075	0.983870494883765	0.967398693131666	1.00063855007365	0.0591802977642692	FALSE
Model 1	deprHopelessness	M_LDL_FC	27904	49141	1.01571205353408	0.999249455529305	1.0324400155542801	0.0614476463206353	FALSE
Model 1	deprHopelessness	M_LDL_FC_pct	27861	49101	0.958138418743108	0.943153893880356	0.973373846140643	1.06607381479589e-7	TRUE
Model 1	deprHopelessness	M_LDL_L	27900	49145	1.03494813520607	1.01796801151367	1.05220414094442	4.68500126141217e-5	FALSE
Model 1	deprHopelessness	M_LDL_P	27898	49134	1.04089249556993	1.02375124486604	1.05831025977517	2.22139180021794e-6	TRUE
Model 1	deprHopelessness	M_LDL_PL	27903	49142	1.03232475245579	1.01542098186059	1.0495038862931	1.5847982274178e-4	FALSE
Model 1	deprHopelessness	M_LDL_PL_pct	27893	49138	0.979515902525473	0.964465627553156	0.994813385240655	0.00882527948328001	FALSE
Model 1	deprHopelessness	M_LDL_TG	27825	49038	1.05910275442027	1.04119748138589	1.07729444014083	3.98314035229856e-11	TRUE
Model 1	deprHopelessness	M_LDL_TG_pct	27828	49042	1.03038175818695	1.01306324096789	1.04797481293147	5.345185063595e-4	FALSE
Model 1	deprHopelessness	M_VLDL_C	27905	49124	1.03896283188517	1.02190140216769	1.05630072222721	6.02191538625552e-6	TRUE
Model 1	deprHopelessness	M_VLDL_CE	27902	49128	1.02654530040269	1.00990481018217	1.04345290066548	0.00167411634785095	FALSE
Model 1	deprHopelessness	M_VLDL_CE_pct	27908	49152	0.976926728190061	0.962217199204513	0.99186262908664	0.00256475590504291	FALSE
Model 1	deprHopelessness	M_VLDL_C_pct	27908	49152	0.979731802227858	0.964983604853469	0.994707314687977	0.00814953970008996	FALSE
Model 1	deprHopelessness	M_VLDL_FC	27898	49124	1.04777229245767	1.03046036960257	1.06536397279284	3.98169488021744e-8	TRUE
Model 1	deprHopelessness	M_VLDL_FC_pct	27897	49149	0.990998183469361	0.975912582538276	1.00631966293911	0.247970676403393	FALSE
Model 1	deprHopelessness	M_VLDL_L	27878	49112	1.04718652648112	1.03000741515981	1.06463575106403	4.60518064241985e-8	TRUE
Model 1	deprHopelessness	M_VLDL_P	27888	49119	1.04932397350216	1.03207039551495	1.06685228449184	1.2406075714867e-8	TRUE
Model 1	deprHopelessness	M_VLDL_PL	27890	49120	1.04905045881154	1.03175864643161	1.06661983984912	1.61509891538621e-8	TRUE
Model 1	deprHopelessness	M_VLDL_PL_pct	27891	49147	0.997598287590353	0.982313592326108	1.01312209883588	0.760189422796935	FALSE
Model 1	deprHopelessness	M_VLDL_TG	27859	49083	1.042935713809	1.02597310282477	1.06015475989495	4.94729327855195e-7	TRUE
Model 1	deprHopelessness	M_VLDL_TG_pct	27907	49152	1.01724339091885	1.00190845395865	1.032811188077	0.0273742521632154	FALSE
Model 1	deprHopelessness	Omega_3	27865	49057	0.986415581508417	0.969194683855939	1.00390873449188	0.127614242776132	FALSE
Model 1	deprHopelessness	Omega_3_pct	27874	49069	0.95046090862505	0.934420440236208	0.966746316997362	4.73480144373141e-9	TRUE
Model 1	deprHopelessness	Omega_6	27892	49139	1.01324500743515	0.99708540344336	1.02965649766682	0.108574437672501	FALSE
Model 1	deprHopelessness	Omega_6_by_Omega_3	27830	49094	1.04922172955145	1.03171675663751	1.06701261490786	2.15273713202241e-8	TRUE
Model 1	deprHopelessness	Omega_6_pct	27902	49140	0.958205437630758	0.943118396247196	0.973545143220751	1.35914333400541e-7	TRUE
Model 1	deprHopelessness	PUFA	27895	49138	1.00852983189843	0.992113286210252	1.02520578393056	0.3102280652509	FALSE
Model 1	deprHopelessness	PUFA_by_MUFA	27908	49150	0.936611804282232	0.92235315993367	0.951084703001131	5.83229813646761e-17	TRUE
Model 1	deprHopelessness	PUFA_pct	27903	49132	0.943584717151844	0.929177249181512	0.958224049341257	1.41504345565919e-13	TRUE
Model 1	deprHopelessness	Phe	27878	49084	0.967903643143653	0.951877501347102	0.984179611159372	1.2711797820587e-4	FALSE
Model 1	deprHopelessness	Phosphatidylc	27903	49141	0.999574809973295	0.984102532160903	1.01528282750834	0.95737685609569	FALSE
Model 1	deprHopelessness	Phosphoglyc	27903	49147	1.00015543172891	0.984633653240626	1.01591394409601	0.984457647921655	FALSE
Model 1	deprHopelessness	Pyruvate	27763	48863	0.991781751621824	0.97379803408906	1.0100633964356	0.3763127202116	FALSE
Model 1	deprHopelessness	Remnant_C	27900	49134	1.03435144942928	1.01720616323671	1.05177832489002	7.45468151396413e-5	FALSE
Model 1	deprHopelessness	SFA	27850	49069	1.03187435135962	1.01490111885113	1.04910921717068	2.0699621226337e-4	FALSE
Model 1	deprHopelessness	SFA_pct	27891	49124	1.00444093988083	0.989129326978152	1.01997764072164	0.571669000943491	FALSE
Model 1	deprHopelessness	S_HDL_C	27902	49145	0.977437169823181	0.962638124653076	0.992456236835057	0.00336169831732455	FALSE
Model 1	deprHopelessness	S_HDL_CE	27903	49144	0.974032320297398	0.959314270894094	0.988970681667337	7.051323107545e-4	FALSE
Model 1	deprHopelessness	S_HDL_CE_pct	27876	49103	0.977271529899983	0.962063767968057	0.992732323807124	0.0040790113308276	FALSE
Model 1	deprHopelessness	S_HDL_C_pct	27888	49126	0.982455335391874	0.967429786658661	0.997725729679751	0.0244378047791845	FALSE
Model 1	deprHopelessness	S_HDL_FC	27902	49148	0.992055464645699	0.976791336338993	1.00754995194595	0.313221654162887	FALSE
Model 1	deprHopelessness	S_HDL_FC_pct	27854	49074	1.01778213621228	1.00119243008743	1.03463437316827	0.0354742898808847	FALSE
Model 1	deprHopelessness	S_HDL_L	27902	49144	0.985258439957243	0.970347097169212	1.00039042727141	0.0562277422408492	FALSE
Model 1	deprHopelessness	S_HDL_P	27903	49146	0.982565752380905	0.967651211649165	0.99770335376958	0.0241801282077699	FALSE
Model 1	deprHopelessness	S_HDL_PL	27901	49140	0.983019661312991	0.968180238601327	0.998076360719159	0.0272768475115103	FALSE
Model 1	deprHopelessness	S_HDL_PL_pct	27906	49149	0.979022669593339	0.964215638085863	0.994050894213415	0.00638846705539308	FALSE
Model 1	deprHopelessness	S_HDL_TG	27874	49102	1.03651402976082	1.02012123410361	1.0531556598289	1.02786178054511e-5	TRUE
Model 1	deprHopelessness	S_HDL_TG_pct	27876	49098	1.05190213718698	1.03514836773293	1.06891666073867	6.44942415867359e-10	TRUE
Model 1	deprHopelessness	S_LDL_C	27900	49141	1.03719187825027	1.02016600904043	1.05449511337077	1.52472500603563e-5	FALSE
Model 1	deprHopelessness	S_LDL_CE	27900	49137	1.04286835126483	1.02572037224495	1.06029445139912	6.92960714105683e-7	TRUE
Model 1	deprHopelessness	S_LDL_CE_pct	27860	49100	1.00437023320424	0.988587331692067	1.02039745193279	0.589373187344799	FALSE
Model 1	deprHopelessness	S_LDL_C_pct	27874	49089	0.967468198371447	0.951995422308186	0.983205290602658	5.84349618776112e-5	FALSE
Model 1	deprHopelessness	S_LDL_FC	27904	49142	1.02118164940648	1.00465960294595	1.03797195711064	0.0117740676099323	FALSE
Model 1	deprHopelessness	S_LDL_FC_pct	27831	49049	0.962887317921267	0.947578106365094	0.978462730873271	3.79609501839421e-6	TRUE
Model 1	deprHopelessness	S_LDL_L	27898	49140	1.04312551080455	1.02589679672006	1.06063582778693	6.69514751589689e-7	TRUE
Model 1	deprHopelessness	S_LDL_P	27897	49135	1.04735341900448	1.02999966245564	1.06499038408826	5.67074008584897e-8	TRUE
Model 1	deprHopelessness	S_LDL_PL	27899	49139	1.04593614817405	1.02861092293089	1.06354714200071	1.35623977515344e-7	TRUE
Model 1	deprHopelessness	S_LDL_PL_pct	27873	49119	1.00847645666084	0.992858643068116	1.02434521125918	0.289234367019123	FALSE
Model 1	deprHopelessness	S_LDL_TG	27819	49016	1.05491060427538	1.03718019414774	1.07291667728785	6.17312770222019e-10	TRUE
Model 1	deprHopelessness	S_LDL_TG_pct	27829	49070	1.02401994581737	1.00728833034438	1.04100528965587	0.0047134891944208	FALSE
Model 1	deprHopelessness	S_VLDL_C	27890	49112	1.04903246254547	1.03158050066008	1.06676911139624	2.21621106873036e-8	TRUE
Model 1	deprHopelessness	S_VLDL_CE	27887	49104	1.05124392826771	1.03374485903845	1.06902848145123	5.31881381817081e-9	TRUE
Model 1	deprHopelessness	S_VLDL_CE_pct	27903	49146	1.00029355282121	0.985163481275275	1.01566297289845	0.969897893379871	FALSE
Model 1	deprHopelessness	S_VLDL_C_pct	27905	49150	0.991255066496508	0.976329228533134	1.00641309035191	0.256572539581061	FALSE
Model 1	deprHopelessness	S_VLDL_FC	27895	49122	1.0452023617458	1.02785033009715	1.06283723794473	2.24813305932353e-7	TRUE
Model 1	deprHopelessness	S_VLDL_FC_pct	27906	49151	0.979968065646886	0.965258641697864	0.994898431563255	0.00872397346021173	FALSE
Model 1	deprHopelessness	S_VLDL_L	27878	49097	1.05210273626984	1.03467827411358	1.0698075604908	2.47375790679031e-9	TRUE
Model 1	deprHopelessness	S_VLDL_P	27877	49095	1.05383797637624	1.03639790743741	1.07155764943996	7.20710444712222e-10	TRUE
Model 1	deprHopelessness	S_VLDL_PL	27893	49112	1.05160412500823	1.03412346725352	1.06936968226074	3.9771818759274915e-09	TRUE
Model 1	deprHopelessness	S_VLDL_PL_pct	27907	49151	0.98252590915204	0.967771077760709	0.997501761146563	0.0223839231829626	FALSE
Model 1	deprHopelessness	S_VLDL_TG	27860	49081	1.04393694971889	1.02698097568292	1.0611528136455	2.61130846172411e-7	TRUE
Model 1	deprHopelessness	S_VLDL_TG_pct	27905	49150	1.01155642982843	0.996338737068226	1.0270047269839	0.13733268633904	FALSE
Model 1	deprHopelessness	Sphingomyelins	27903	49136	1.00107161546737	0.985211081273556	1.01718109028052	0.895402560240415	FALSE
Model 1	deprHopelessness	TG_by_PG	27869	49094	1.04995183648246	1.03333037773171	1.06682021968732	2.08859939046318e-9	TRUE
Model 1	deprHopelessness	Total_BCAA	27876	49071	0.965934497489276	0.951102118093224	0.980974382654015	1.11611974249377e-5	TRUE
Model 1	deprHopelessness	Total_C	27904	49139	1.0127966442221	0.996339784623149	1.02951931789709	0.12812104957116	FALSE
Model 1	deprHopelessness	Total_CE	27905	49139	1.00863106886021	0.992335870399621	1.02518814214261	0.30097334364934	FALSE
Model 1	deprHopelessness	Total_FA	27874	49109	1.03299048853885	1.0161594210204	1.05008177791651	1.0676865810379e-4	FALSE
Model 1	deprHopelessness	Total_FC	27902	49138	1.02313431149655	1.00630424162393	1.04023883896619	0.00686799963865884	FALSE
Model 1	deprHopelessness	Total_L	27891	49131	1.02799017941059	1.01118016051295	1.04506942959555	0.0010282834840127	FALSE
Model 1	deprHopelessness	Total_P	27905	49144	0.972400186113442	0.957694843079791	0.987321955119769	3.1698059017344e-4	FALSE
Model 1	deprHopelessness	Total_PL	27901	49145	1.00848399014368	0.992497662372914	1.02472106841183	0.299974795481893	FALSE
Model 1	deprHopelessness	Total_TG	27831	49044	1.04456492743849	1.02730666890812	1.06208384151823	2.83999436247087e-7	TRUE
Model 1	deprHopelessness	Tyr	27880	49091	0.98438462890116	0.969070945038594	0.999920433705923	0.0489864707482684	FALSE
Model 1	deprHopelessness	Unsaturation	27901	49138	0.932048389762208	0.917799626687009	0.946512798987362	3.4078731603447196e-19	TRUE
Model 1	deprHopelessness	VLDL_C	27888	49111	1.05211529664746	1.03470302858099	1.06980942391856	2.3938459987279103e-9	TRUE
Model 1	deprHopelessness	VLDL_CE	27894	49119	1.04776273543079	1.03042182370042	1.06538612253147	4.22899303556064e-8	TRUE
Model 1	deprHopelessness	VLDL_FC	27879	49098	1.05537731553873	1.03794111159022	1.07309034275555	2.23699704495197e-10	TRUE
Model 1	deprHopelessness	VLDL_L	27854	49076	1.04994957403653	1.03264238000309	1.06752302966844	8.8378178292465e-9	TRUE
Model 1	deprHopelessness	VLDL_P	27878	49096	1.05440061424181	1.03687982123599	1.0722039781409	5.69942479727834e-10	TRUE
Model 1	deprHopelessness	VLDL_PL	27874	49092	1.05575655924657	1.03836724203536	1.07341903131467	1.48931606243397e-10	TRUE
Model 1	deprHopelessness	VLDL_TG	27833	49037	1.04417938137577	1.02692517970536	1.06169241401932	3.58295116744249e-7	TRUE
Model 1	deprHopelessness	VLDL_size	27906	49150	1.0363589593096	1.02060092116783	1.05235346688313	4.88969462571464e-6	TRUE
Model 1	deprHopelessness	Val	27888	49107	0.965714639459498	0.950954011589948	0.980684128493656	8.89824191425205e-6	TRUE
Model 1	deprHopelessness	XL_HDL_C	27887	49112	0.987351088251817	0.97226109936292	1.00265462321627	0.105001548248636	FALSE
Model 1	deprHopelessness	XL_HDL_CE	27892	49112	0.985645735614087	0.97060206339576	1.00090127780742	0.0652183311064401	FALSE
Model 1	deprHopelessness	XL_HDL_CE_pct	27799	48899	0.982612430090171	0.965506004581125	1.00001426688177	0.0502311194876923	FALSE
Model 1	deprHopelessness	XL_HDL_C_pct	27802	48959	1.01079235728618	0.994344548292094	1.02748809779006	0.199365064153228	FALSE
Model 1	deprHopelessness	XL_HDL_FC	27883	49102	0.998539615769519	0.983217353168435	1.01408525257407	0.852971342211739	FALSE
Model 1	deprHopelessness	XL_HDL_FC_pct	27797	48911	1.03096454193191	1.01328132758763	1.0489290288963	5.4550447200037e-4	FALSE
Model 1	deprHopelessness	XL_HDL_L	27884	49106	0.987714676938537	0.972597639588386	1.00304460203018	0.115949642543413	FALSE
Model 1	deprHopelessness	XL_HDL_P	27880	49095	0.992237559652974	0.97699555288964	1.00769664754505	0.323494642039431	FALSE
Model 1	deprHopelessness	XL_HDL_PL	27885	49106	0.985954568026553	0.970867746444805	1.00125315728995	0.0719783956717488	FALSE
Model 1	deprHopelessness	XL_HDL_PL_pct	27779	48904	0.97157454329319	0.954920922712497	0.988555056182871	0.0010920833158745	FALSE
Model 1	deprHopelessness	XL_HDL_TG	27833	49034	1.03200984619315	1.0151236492123	1.04915887340911	1.8019330833619e-4	FALSE
Model 1	deprHopelessness	XL_HDL_TG_pct	27772	48841	1.04701152786815	1.02479179272305	1.06965407438173	2.63178052588184e-5	FALSE
Model 1	deprHopelessness	XL_VLDL_C	27866	49077	1.0544236119472	1.03716861814403	1.07194360984295	2.99321115738265e-10	TRUE
Model 1	deprHopelessness	XL_VLDL_CE	27882	49096	1.05304473934992	1.03587320573983	1.07048407567895	7.064208299418721e-10	TRUE
Model 1	deprHopelessness	XL_VLDL_CE_pct	27453	48456	0.969238808705994	0.95308118393113594	0.985634214964	2.6552586471475e-4	FALSE
Model 1	deprHopelessness	XL_VLDL_C_pct	27466	48468	0.974654839116129	0.958746250475012	0.99079369109566	0.00220840794894146	FALSE
Model 1	deprHopelessness	XL_VLDL_FC	27835	49037	1.05299002040787	1.03554294244255	1.07070373566082	1.34581177896282e-9	TRUE
Model 1	deprHopelessness	XL_VLDL_FC_pct	27493	48505	0.994474418888652	0.978569461402162	1.01061571104151	0.500271229722001	FALSE
Model 1	deprHopelessness	XL_VLDL_L	27831	49027	1.04875310107542	1.03138149737208	1.06638679153665	2.26115898075236e-8	TRUE
Model 1	deprHopelessness	XL_VLDL_P	27835	49028	1.05041540033443	1.03304434900234	1.06804914334603	7.209135843686821e-9	TRUE
Model 1	deprHopelessness	XL_VLDL_PL	27829	49025	1.0519540536958	1.03447018205875	1.06970393611811	3.0641907746023e-9	TRUE
Model 1	deprHopelessness	XL_VLDL_PL_pct	27508	48560	1.03072912353809	1.01414310875084	1.04762675039137	2.5961068734734e-4	FALSE
Model 1	deprHopelessness	XL_VLDL_TG	27818	49008	1.04556174371093	1.02815137077955	1.06323284652669	1.93430385960282e-7	TRUE
Model 1	deprHopelessness	XL_VLDL_TG_pct	27495	48520	1.01614234089685	1.00013802149994	1.03242920321291	0.0482163092113008	FALSE
Model 1	deprHopelessness	XS_VLDL_C	27891	49116	1.02905061288931	1.01207245112531	1.04630422105518	7.3899438747575e-4	FALSE
Model 1	deprHopelessness	XS_VLDL_CE	27897	49125	1.02263685388646	1.00591157730559	1.03963180194001	0.0077858036275335	FALSE
Model 1	deprHopelessness	XS_VLDL_CE_pct	27883	49120	0.959288591650407	0.944610521994684	0.974203774496559	1.28012912905001e-7	TRUE
Model 1	deprHopelessness	XS_VLDL_C_pct	27888	49126	0.962847453213676	0.948175944484258	0.977755554947176	1.35726430315271e-6	TRUE
Model 1	deprHopelessness	XS_VLDL_FC	27882	49098	1.04414920626682	1.02664705003517	1.06193819565168	5.41936765514244e-7	TRUE
Model 1	deprHopelessness	XS_VLDL_FC_pct	27870	49112	1.00846771884166	0.992874763516147	1.02432241917864	0.289135038616474	FALSE
Model 1	deprHopelessness	XS_VLDL_L	27878	49096	1.04370871969482	1.02627211674701	1.06143045687966	6.40660411050879e-7	TRUE
Model 1	deprHopelessness	XS_VLDL_P	27878	49096	1.04197237752301	1.02449372095158	1.05973800208124	1.88697229858575e-6	TRUE
Model 1	deprHopelessness	XS_VLDL_PL	27868	49083	1.0478341182029	1.03022686748437	1.06573035836907	6.44309839346699e-8	TRUE
Model 1	deprHopelessness	XS_VLDL_PL_pct	27877	49110	1.05129427183615	1.03500217187084	1.06785224273304	3.48302595266694e-10	TRUE
Model 1	deprHopelessness	XS_VLDL_TG	27840	49055	1.05218846473487	1.03471750034336	1.06993840939976	2.5579024628191103e-9	TRUE
Model 1	deprHopelessness	XS_VLDL_TG_pct	27886	49107	1.03277738006531	1.01698280393877	1.04880556703917	4.07505571450332e-5	FALSE
Model 1	deprHopelessness	XXL_VLDL_C	27785	48979	1.04316501211336	1.0254196575664	1.0611784668435	1.3462829717613e-6	TRUE
Model 1	deprHopelessness	XXL_VLDL_CE	27803	49005	1.043542374133	1.02601575105513	1.06133163055818	7.93067523655153e-7	TRUE
Model 1	deprHopelessness	XXL_VLDL_CE_pct	25038	44444	1.01208834561978	0.99371146012997	1.03074749985759	0.198010746891335	FALSE
Model 1	deprHopelessness	XXL_VLDL_C_pct	25191	44666	1.00731237456667	0.991043749338633	1.02380149993212	0.379797197391845	FALSE
Model 1	deprHopelessness	XXL_VLDL_FC	27769	48963	1.04183393199393	1.02387553147958	1.06006519154162	3.74453320909507e-6	TRUE
Model 1	deprHopelessness	XXL_VLDL_FC_pct	25167	44651	0.990116585420857	0.973907033037295	1.00655266910802	0.237627589765254	FALSE
Model 1	deprHopelessness	XXL_VLDL_L	27761	48934	1.04027406116298	1.02201153372632	1.05881499831626	1.21367017759233e-5	TRUE
Model 1	deprHopelessness	XXL_VLDL_P	27770	48951	1.04240941799307	1.02434763355562	1.06074577153365	3.11431695699431e-6	TRUE
Model 1	deprHopelessness	XXL_VLDL_PL	27766	48945	1.04285723994478	1.02474878485985	1.06124182037291	2.58734626846665e-6	TRUE
Model 1	deprHopelessness	XXL_VLDL_PL_pct	25201	44723	1.01358617239358	0.997561016941632	1.02987175674575	0.0970090814847984	FALSE
Model 1	deprHopelessness	XXL_VLDL_TG	27755	48926	1.037613611589	1.01921063576018	1.05629768216967	5.12814342522137e-5	FALSE
Model 1	deprHopelessness	XXL_VLDL_TG_pct	25215	44765	0.992149348329066	0.976527028832727	1.00805735491977	0.330924167716458	FALSE
Model 1	deprHopelessness	bOHbutyrate	27254	48025	1.02177732304727	1.00006600734728	1.04390183104782	0.0489927480145131	FALSE
Model 1	deprHopelessness	non_HDL_C	27902	49139	1.02890467473226	1.01190596770509	1.04618192901264	7.9892246285041e-4	FALSE
Model 1	deprLossOfInterestEver	Acetate	31776	48592	1.02128380980325	0.978685946867457	1.06557830685559	0.331704809004427	FALSE
Model 1	deprLossOfInterestEver	Acetoacetate	31782	48663	1.03801732497687	1.01788706462392	1.0585158342777	1.8608936434781e-4	FALSE
Model 1	deprLossOfInterestEver	Acetone	31797	48697	1.03165703249364	1.00899825985091	1.05479477492822	0.00591536674723591	FALSE
Model 1	deprLossOfInterestEver	Ala	31927	48786	1.02067237723804	1.00596472702121	1.03558969938742	0.00571771164390443	FALSE
Model 1	deprLossOfInterestEver	Albumin	31937	48789	1.0303772568960201	1.01514085957214	1.04584627041256	8.26544975938444e-5	FALSE
Model 1	deprLossOfInterestEver	ApoA1	31936	48793	0.950577080752336	0.936891996841607	0.964449717543344	7.193209035322e-12	TRUE
Model 1	deprLossOfInterestEver	ApoB	31933	48793	1.051402727653	1.03490041318411	1.06816576904279	5.27700915073484e-10	TRUE
Model 1	deprLossOfInterestEver	ApoB_by_ApoA1	31930	48783	1.07267148026388	1.05621849093764	1.08937855870936	5.78917204311036e-19	TRUE
Model 1	deprLossOfInterestEver	Cholines	31937	48803	0.995779491441699	0.981032124793575	1.01074388910435	0.578436014369401	FALSE
Model 1	deprLossOfInterestEver	Citrate	31919	48785	0.980877739590927	0.966317249061506	0.995646840827014	0.0113662008988552	FALSE
Model 1	deprLossOfInterestEver	Clinical_LDL_C	31934	48795	1.02518562496006	1.00933497484382	1.04128248047994	0.00175394048375578	FALSE
Model 1	deprLossOfInterestEver	Creatinine	31862	48666	1.00367005550393	0.984996322909773	1.02268314755336	0.702120281298991	FALSE
Model 1	deprLossOfInterestEver	DHA	31897	48686	0.978884478020426	0.963023353726378	0.994983305661882	0.0103938949172538	FALSE
Model 1	deprLossOfInterestEver	DHA_pct	31912	48737	0.942714742069243	0.928574130268632	0.957051940611185	1.9289800248197e-14	TRUE
Model 1	deprLossOfInterestEver	Gln	31891	48727	1.02019205099691	1.00549872396563	1.03510158447336	0.00691890768847302	FALSE
Model 1	deprLossOfInterestEver	Glucose	31786	48571	1.02908829991312	1.01193046876488	1.04652872674553	8.2774581780049e-4	FALSE
Model 1	deprLossOfInterestEver	Gly	31898	48753	1.06042704507774	1.04511862181788	1.07595399413239	2.5801666567334604e-15	TRUE
Model 1	deprLossOfInterestEver	GlycA	31931	48787	1.0622774703949	1.04662879622359	1.07815741307831	1.4685164803115402e-15	TRUE
Model 1	deprLossOfInterestEver	HDL_C	31938	48796	0.943370654872874	0.929726307544679	0.957200330231431	4.2664609319606e-15	TRUE
Model 1	deprLossOfInterestEver	HDL_CE	31939	48800	0.940905631259466	0.927278415530117	0.954718799982748	2.66438707976427e-16	TRUE
Model 1	deprLossOfInterestEver	HDL_FC	31932	48789	0.953235361943649	0.939448370822336	0.967209466440115	1.14328472477521e-10	TRUE
Model 1	deprLossOfInterestEver	HDL_L	31936	48794	0.949800520892067	0.936112036594778	0.963675136376889	3.47053597206386e-12	TRUE
Model 1	deprLossOfInterestEver	HDL_P	31937	48798	0.957223331528187	0.943458165562437	0.971179593118684	3.2626100610179703e-9	TRUE
Model 1	deprLossOfInterestEver	HDL_PL	31933	48792	0.952507776941442	0.938788550152806	0.966414543607229	4.8175622557881186e-11	TRUE
Model 1	deprLossOfInterestEver	HDL_TG	31896	48743	1.02336852922383	1.00805247796385	1.03890828152737	0.00267046218054978	FALSE
Model 1	deprLossOfInterestEver	HDL_size	31940	48803	0.950869023431217	0.937137074774331	0.96478866737776	1.1121793035205e-11	TRUE
Model 1	deprLossOfInterestEver	His	31933	48784	0.999649872592279	0.985117460892111	1.01439321690086	0.962612891086911	FALSE
Model 1	deprLossOfInterestEver	IDL_C	31934	48795	1.00218363357284	0.986777386160184	1.01782652507917	0.782550070505827	FALSE
Model 1	deprLossOfInterestEver	IDL_CE	31934	48795	1.00210343054953	0.986727883303618	1.01771477281828	0.789943811083118	FALSE
Model 1	deprLossOfInterestEver	IDL_CE_pct	31924	48759	0.955201295438082	0.941254695283521	0.969359604025518	1.01821663502971e-9	TRUE
Model 1	deprLossOfInterestEver	IDL_C_pct	31901	48723	0.948961181344599	0.934921500711442	0.963219846581386	5.70592761506695e-12	TRUE
Model 1	deprLossOfInterestEver	IDL_FC	31935	48793	1.00297632054876	0.987523683547945	1.01866666566087	0.707509629665756	FALSE
Model 1	deprLossOfInterestEver	IDL_FC_pct	31912	48759	0.972611135833663	0.958423060852071	0.98701301129817	2.1260853282308e-4	FALSE
Model 1	deprLossOfInterestEver	IDL_L	31931	48793	1.01032376425993	0.994648643861226	1.02624137092615	0.197885110234496	FALSE
Model 1	deprLossOfInterestEver	IDL_P	31934	48792	1.0269870103603	1.01102428453047	1.04319761191037	8.6164000426036e-4	FALSE
Model 1	deprLossOfInterestEver	IDL_PL	31930	48788	1.01334601762949	0.997596346853585	1.02933934677229	0.0970888800155836	FALSE
Model 1	deprLossOfInterestEver	IDL_PL_pct	31930	48788	1.01561496122238	1.00071547449293	1.03074032780503	0.0399207565200478	FALSE
Model 1	deprLossOfInterestEver	IDL_TG	31863	48710	1.06062661314797	1.04372616522871	1.07779382692597	6.787120333733839e-13	TRUE
Model 1	deprLossOfInterestEver	IDL_TG_pct	31863	48683	1.05604538732416	1.03986885412244	1.07246231389122	4.32090873352945e-12	TRUE
Model 1	deprLossOfInterestEver	Ile	31901	48759	0.985769441279655	0.971358705839658	1.00037660946941	0.0563006304753424	FALSE
Model 1	deprLossOfInterestEver	LA	31922	48788	1.0249565157881	1.00953450650452	1.04060808355597	0.00143563621032995	FALSE
Model 1	deprLossOfInterestEver	LA_pct	31940	48797	0.962140620134713	0.947965951249021	0.976530092577005	3.46547370844764e-7	TRUE
Model 1	deprLossOfInterestEver	LDL_C	31935	48798	1.02823773323532	1.01230208265431	1.04442136738047	4.7475833207907e-4	FALSE
Model 1	deprLossOfInterestEver	LDL_CE	31938	48798	1.03438609912508	1.01833565801004	1.05068698230193	2.25985609679936e-5	FALSE
Model 1	deprLossOfInterestEver	LDL_FC	31936	48795	1.0125332761022	0.996997042365494	1.0283081864007	0.114347227038502	FALSE
Model 1	deprLossOfInterestEver	LDL_L	31935	48797	1.03357322544394	1.01749047759384	1.04990758541774	3.66960015838972e-5	FALSE
Model 1	deprLossOfInterestEver	LDL_P	31935	48787	1.05301467979014	1.03653217953939	1.06975693148622	1.3798828485012999e-10	TRUE
Model 1	deprLossOfInterestEver	LDL_PL	31935	48795	1.03411199628264	1.01804570650999	1.05042990764594	2.6817013978653e-5	FALSE
Model 1	deprLossOfInterestEver	LDL_TG	31852	48712	1.06796047654312	1.05085744001904	1.08533361270332	1.4119137095837302e-15	TRUE
Model 1	deprLossOfInterestEver	LDL_size	31903	48750	0.982854173524631	0.968489162054697	0.997444218680354	0.0213735095928183	FALSE
Model 1	deprLossOfInterestEver	L_HDL_C	31935	48787	0.946673042769139	0.932912660665742	0.960617048363429	2.12429973478768e-13	TRUE
Model 1	deprLossOfInterestEver	L_HDL_CE	31936	48789	0.945663633600826	0.931910567638928	0.959600452915343	7.45658516728584e-14	TRUE
Model 1	deprLossOfInterestEver	L_HDL_CE_pct	31849	48658	0.952052941889167	0.937128334427389	0.967234002331678	1.11975453837876e-9	TRUE
Model 1	deprLossOfInterestEver	L_HDL_C_pct	31820	48588	0.95435128331655	0.939078617469316	0.969891212277069	1.40159477712249e-8	TRUE
Model 1	deprLossOfInterestEver	L_HDL_FC	31931	48781	0.950763603790716	0.936956492323687	0.964755101860065	1.29333589832161e-11	TRUE
Model 1	deprLossOfInterestEver	L_HDL_FC_pct	31773	48517	1.00270040730868	0.985298299399064	1.0204361567491	0.762890441919405	FALSE
Model 1	deprLossOfInterestEver	L_HDL_L	31934	48784	0.946826298673371	0.933078488443646	0.960757781477343	2.35588089690502e-13	TRUE
Model 1	deprLossOfInterestEver	L_HDL_P	31931	48782	0.947592354508767	0.933824741332358	0.961543577660562	5.43491609946688e-13	TRUE
Model 1	deprLossOfInterestEver	L_HDL_PL	31934	48790	0.946092795136036	0.932380051078068	0.959989322320179	9.777805556109672e-14	TRUE
Model 1	deprLossOfInterestEver	L_HDL_PL_pct	31859	48657	1.03395332895272	1.0170798042211	1.05109084734976	6.91434252912957e-5	FALSE
Model 1	deprLossOfInterestEver	L_HDL_TG	31878	48719	0.984239071062108	0.96942833597887	0.999260369431426	0.0399091368999375	FALSE
Model 1	deprLossOfInterestEver	L_HDL_TG_pct	31839	48616	1.0638116234712	1.04312402401819	1.08488099497888	6.49074986778244e-10	TRUE
Model 1	deprLossOfInterestEver	L_LDL_C	31936	48797	1.0165350180957	1.00083159562478	1.03248075209106	0.0389319109138725	FALSE
Model 1	deprLossOfInterestEver	L_LDL_CE	31936	48799	1.02007169793615	1.0042890329186	1.03609848676372	0.0124804652247556	FALSE
Model 1	deprLossOfInterestEver	L_LDL_CE_pct	31916	48785	0.997536080562553	0.981830888223569	1.01349925271541	0.760649908610036	FALSE
Model 1	deprLossOfInterestEver	L_LDL_C_pct	31888	48739	0.944615137022681	0.928695577167302	0.960812694435368	5.0489003616540496e-11	TRUE
Model 1	deprLossOfInterestEver	L_LDL_FC	31934	48794	1.00517074370925	0.989770893578145	1.02080631637859	0.512589538128457	FALSE
Model 1	deprLossOfInterestEver	L_LDL_FC_pct	31874	48705	0.942396047781751	0.927931938186867	0.957092594443849	5.62782275592709e-14	TRUE
Model 1	deprLossOfInterestEver	L_LDL_L	31936	48795	1.02185216783994	1.00599949464946	1.03795098893761	0.00672561321158164	FALSE
Model 1	deprLossOfInterestEver	L_LDL_P	31932	48787	1.04762187499145	1.03125755085878	1.06424284256426	6.94235444785147e-9	TRUE
Model 1	deprLossOfInterestEver	L_LDL_PL	31935	48795	1.0215656883184	1.00577382658402	1.03760277992471	0.00726328859996053	FALSE
Model 1	deprLossOfInterestEver	L_LDL_PL_pct	31931	48798	0.999574005385698	0.984778261180095	1.01459200090885	0.955341047855921	FALSE
Model 1	deprLossOfInterestEver	L_LDL_TG	31860	48713	1.06522735264285	1.04814048876122	1.08258582406101	1.85272025825521e-14	TRUE
Model 1	deprLossOfInterestEver	L_LDL_TG_pct	31866	48706	1.05181931146689	1.0348065312608	1.06910106564638	1.24531191501594e-9	TRUE
Model 1	deprLossOfInterestEver	L_VLDL_C	31903	48754	1.07359751609536	1.05709502733253	1.09034957856608	2.52660115741549e-19	TRUE
Model 1	deprLossOfInterestEver	L_VLDL_CE	31911	48770	1.07012777007317	1.05367369917847	1.0868324237865301	9.91698183069124e-18	TRUE
Model 1	deprLossOfInterestEver	L_VLDL_CE_pct	31886	48749	0.970571021396206	0.95613678976908	0.985212959602301	9.27875280653498e-5	FALSE
Model 1	deprLossOfInterestEver	L_VLDL_C_pct	31881	48737	0.983931901954671	0.969220337098566	0.998857908669541	0.0350186462182255	FALSE
Model 1	deprLossOfInterestEver	L_VLDL_FC	31875	48739	1.07201174360666	1.05546161142037	1.08881049189904	1.90641719731012e-18	TRUE
Model 1	deprLossOfInterestEver	L_VLDL_FC_pct	31834	48649	1.02312036865025	1.00728965161935	1.03920263851879	0.004069921926231	FALSE
Model 1	deprLossOfInterestEver	L_VLDL_L	31863	48727	1.06654387643539	1.05006356563466	1.08326971960859	4.99534480877297e-16	TRUE
Model 1	deprLossOfInterestEver	L_VLDL_P	31859	48721	1.06840552287359	1.05183682650395	1.0852222195749	1.03294734031191e-16	TRUE
Model 1	deprLossOfInterestEver	L_VLDL_PL	31869	48726	1.07209430883721	1.05554729309395	1.08888926054207	1.7106240339860599e-18	TRUE
Model 1	deprLossOfInterestEver	L_VLDL_PL_pct	31880	48687	1.05662922045484	1.04049115669598	1.07305679331831	2.44194745668983e-12	TRUE
Model 1	deprLossOfInterestEver	L_VLDL_TG	31846	48701	1.06157101813255	1.04507804796233	1.07830884489703	7.28990599539134e-14	TRUE
Model 1	deprLossOfInterestEver	L_VLDL_TG_pct	31834	48651	0.983306412249647	0.968203535205451	0.998642202922642	0.0330139883255626	FALSE
Model 1	deprLossOfInterestEver	Lactate	31905	48752	1.00829491439376	0.993715534545603	1.02307679255034	0.266112278418849	FALSE
Model 1	deprLossOfInterestEver	Leu	31897	48755	0.982403085530081	0.968008747600046	0.996993932967102	0.0183323703446324	FALSE
Model 1	deprLossOfInterestEver	MUFA	31866	48726	1.06801316091013	1.05142001908288	1.0848578637293	1.7382422315177e-16	TRUE
Model 1	deprLossOfInterestEver	MUFA_pct	31942	48804	1.09456273844999	1.07869548096403	1.11066610152092	7.62770541744651e-34	TRUE
Model 1	deprLossOfInterestEver	M_HDL_C	31940	48798	0.943834975635356	0.930196516845042	0.957662009090023	6.868930604661791e-15	TRUE
Model 1	deprLossOfInterestEver	M_HDL_CE	31940	48800	0.942190402318558	0.928547856082936	0.956022477085133	1.19305295408667e-15	TRUE
Model 1	deprLossOfInterestEver	M_HDL_CE_pct	31901	48743	0.943614985939414	0.929205578909831	0.958255593357769	1.46552504161022e-13	TRUE
Model 1	deprLossOfInterestEver	M_HDL_C_pct	31904	48745	0.94087468348455	0.926657071332674	0.955316358511836	4.38100876052298e-15	TRUE
Model 1	deprLossOfInterestEver	M_HDL_FC	31939	48793	0.951679098339573	0.937987453350587	0.965558505915053	2.0613074463230295e-11	TRUE
Model 1	deprLossOfInterestEver	M_HDL_FC_pct	31933	48794	0.960972605469753	0.946875254711443	0.975277331360744	1.29082072685752e-7	TRUE
Model 1	deprLossOfInterestEver	M_HDL_L	31936	48795	0.952700079707334	0.938993321234559	0.966595752048805	5.5230851437103186e-11	TRUE
Model 1	deprLossOfInterestEver	M_HDL_P	31937	48795	0.947903890540771	0.934251337328037	0.961744163355895	4.78578525569213e-13	TRUE
Model 1	deprLossOfInterestEver	M_HDL_PL	31932	48793	0.958130435595287	0.944355338782032	0.972095962455375	6.993772518657561e-9	TRUE
Model 1	deprLossOfInterestEver	M_HDL_PL_pct	31894	48736	1.06538960191035	1.0493991889185	1.08161672787655	2.19230919525241e-16	TRUE
Model 1	deprLossOfInterestEver	M_HDL_TG	31909	48758	1.01913450561491	1.00409221531081	1.03439413687248	0.0124562998758281	FALSE
Model 1	deprLossOfInterestEver	M_HDL_TG_pct	31909	48752	1.05625651001281	1.04010100159413	1.07265654784838	3.3753299726252698e-12	TRUE
Model 1	deprLossOfInterestEver	M_LDL_C	31935	48799	1.04700686648293	1.03081065724575	1.06345587461779	7.6780924406292e-9	TRUE
Model 1	deprLossOfInterestEver	M_LDL_CE	31934	48797	1.05509853246276	1.03877634742654	1.07167487748635	1.55032150315833e-11	TRUE
Model 1	deprLossOfInterestEver	M_LDL_CE_pct	31925	48798	1.04600075189975	1.0305507221092	1.06168189703605	3.14595243481314e-9	TRUE
Model 1	deprLossOfInterestEver	M_LDL_C_pct	31871	48734	0.987362716233383	0.971584432865341	1.00340867030438	0.12190678537065	FALSE
Model 1	deprLossOfInterestEver	M_LDL_FC	31937	48796	1.02148123463544	1.00583077585718	1.03737268046166	0.00697084902173695	FALSE
Model 1	deprLossOfInterestEver	M_LDL_FC_pct	31893	48747	0.937558589161767	0.923608914206451	0.951723388140967	3.4897160946202e-17	TRUE
Model 1	deprLossOfInterestEver	M_LDL_L	31935	48800	1.0493328334735	1.03305732585787	1.06586300575849	1.55890839872654e-9	TRUE
Model 1	deprLossOfInterestEver	M_LDL_P	31932	48791	1.05532342579048	1.03891135891197	1.07199108436803	1.64763747586233e-11	TRUE
Model 1	deprLossOfInterestEver	M_LDL_PL	31938	48797	1.04562560461722	1.02943595194055	1.06206873465683	2.09296098265078e-8	TRUE
Model 1	deprLossOfInterestEver	M_LDL_PL_pct	31925	48792	0.975206763223433	0.960939880658578	0.989692982083381	8.4379479845336e-4	FALSE
Model 1	deprLossOfInterestEver	M_LDL_TG	31843	48701	1.07095581025232	1.05376955166398	1.08841273935663	9.76309488261236e-17	TRUE
Model 1	deprLossOfInterestEver	M_LDL_TG_pct	31850	48691	1.03399045159977	1.01740541724927	1.05083253257125	5.05164486214249e-5	FALSE
Model 1	deprLossOfInterestEver	M_VLDL_C	31935	48784	1.04495398843979	1.02873817437061	1.06142201665374	3.56273821312757e-8	TRUE
Model 1	deprLossOfInterestEver	M_VLDL_CE	31932	48787	1.02704557950494	1.01131868955548	1.04301337797247	6.9905848900543e-4	FALSE
Model 1	deprLossOfInterestEver	M_VLDL_CE_pct	31943	48807	0.957966953093263	0.944237293245612	0.971894891415418	5.521537695503571e-9	TRUE
Model 1	deprLossOfInterestEver	M_VLDL_C_pct	31943	48807	0.96069926762634	0.946938819458553	0.97465862900289	5.11697293510823e-8	TRUE
Model 1	deprLossOfInterestEver	M_VLDL_FC	31931	48782	1.06121334825997	1.04465048653746	1.0780349054942	1.32547907629217e-13	TRUE
Model 1	deprLossOfInterestEver	M_VLDL_FC_pct	31928	48805	0.972531436542094	0.95844452439079	0.986825181802123	1.8289689906488e-4	FALSE
Model 1	deprLossOfInterestEver	M_VLDL_L	31907	48769	1.06591877300408	1.04939658698818	1.08269429167108	1.1379706096750202e-15	TRUE
Model 1	deprLossOfInterestEver	M_VLDL_P	31920	48776	1.06655288295882	1.04998562384634	1.08337647692829	7.15434193963325e-16	TRUE
Model 1	deprLossOfInterestEver	M_VLDL_PL	31922	48778	1.06502049854012	1.04843385314376	1.08186527076554	3.63440656378896e-15	TRUE
Model 1	deprLossOfInterestEver	M_VLDL_PL_pct	31922	48801	0.981811549356644	0.967492152098503	0.996341894336078	0.0143315124273046	FALSE
Model 1	deprLossOfInterestEver	M_VLDL_TG	31882	48742	1.06354184651132	1.04719940578756	1.08012770581563	6.184361514402531e-15	TRUE
Model 1	deprLossOfInterestEver	M_VLDL_TG_pct	31941	48807	1.03705234249892	1.02218296522082	1.05213914600846	7.91434020833703e-7	TRUE
Model 1	deprLossOfInterestEver	Omega_3	31894	48709	0.997824784087876	0.9814193663399852	1.0144817493479	0.796692110261771	FALSE
Model 1	deprLossOfInterestEver	Omega_3_pct	31904	48722	0.952123400736879	0.936962291162067	0.967506403342702	2.03329340350711e-9	TRUE
Model 1	deprLossOfInterestEver	Omega_6	31924	48797	1.02086831852146	1.0054026363089	1.03656658699102	0.00799596453320962	FALSE
Model 1	deprLossOfInterestEver	Omega_6_by_Omega_3	31856	48752	1.04331388504925	1.02665906670322	1.06023182813464	2.39694310290261e-7	TRUE
Model 1	deprLossOfInterestEver	Omega_6_pct	31936	48795	0.944054012864377	0.929905197998335	0.958422778937479	7.939088029334162e-14	TRUE
Model 1	deprLossOfInterestEver	PUFA	31929	48794	1.01772359374758	1.00199669500443	1.0336904933357	0.0270008511325141	FALSE
Model 1	deprLossOfInterestEver	PUFA_by_MUFA	31943	48805	0.918528636785061	0.905171175093723	0.932075514072981	5.66445006054799e-30	TRUE
Model 1	deprLossOfInterestEver	PUFA_pct	31935	48789	0.930693940061868	0.917155543187653	0.944434617360529	7.524928054610388e-22	TRUE
Model 1	deprLossOfInterestEver	Phe	31902	48740	0.971572891651259	0.95629855134655	0.98707617519775	3.5864127464203e-4	FALSE
Model 1	deprLossOfInterestEver	Phosphatidylc	31937	48797	0.995375539960657	0.980661878848258	1.01030471615132	0.541764486512764	FALSE
Model 1	deprLossOfInterestEver	Phosphoglyc	31937	48803	0.998306246660294	0.983514496516928	1.01331517814056	0.823834598203404	FALSE
Model 1	deprLossOfInterestEver	Pyruvate	31770	48526	1.00767017948865	0.990275627384648	1.02534875317721	0.389463694140407	FALSE
Model 1	deprLossOfInterestEver	Remnant_C	31934	48793	1.04149493254584	1.02517809624881	1.05806892300828	4.49117034744227e-7	TRUE
Model 1	deprLossOfInterestEver	SFA	31874	48726	1.04396994251725	1.02765148328237	1.0605352203282	8.53876051564059e-8	TRUE
Model 1	deprLossOfInterestEver	SFA_pct	31923	48782	1.00198269551285	0.987454281588421	1.01671589660202	0.790331048850872	FALSE
Model 1	deprLossOfInterestEver	S_HDL_C	31936	48800	0.988602051190818	0.974356434296114	1.00305157515286	0.121575583249446	FALSE
Model 1	deprLossOfInterestEver	S_HDL_CE	31935	48798	0.987350183069199	0.973154312911957	1.00175022228868	0.0848693556417988	FALSE
Model 1	deprLossOfInterestEver	S_HDL_CE_pct	31904	48756	0.980090976634829	0.965559761389223	0.994849477386322	0.0083411123029933	FALSE
Model 1	deprLossOfInterestEver	S_HDL_C_pct	31916	48781	0.979496472035382	0.965241639948087	0.993969145116288	0.00562245996373	FALSE
Model 1	deprLossOfInterestEver	S_HDL_FC	31936	48804	0.995688493655633	0.981063265387212	1.01052677093692	0.567045627915339	FALSE
Model 1	deprLossOfInterestEver	S_HDL_FC_pct	31882	48731	0.993743236089629	0.97830116291605	1.00941753930073	0.431997759669301	FALSE
Model 1	deprLossOfInterestEver	S_HDL_L	31935	48800	0.997862393297876	0.983460568511206	1.01247062479646	0.772929604365234	FALSE
Model 1	deprLossOfInterestEver	S_HDL_P	31936	48801	0.995552949351823	0.981165957185046	1.01014742988706	0.548385499770243	FALSE
Model 1	deprLossOfInterestEver	S_HDL_PL	31933	48796	0.993444197145556	0.979130485650252	1.00796120588234	0.374290699978939	FALSE
Model 1	deprLossOfInterestEver	S_HDL_PL_pct	31939	48804	0.96988404889962	0.955905866737721	0.984060784158644	3.63765886603143e-5	FALSE
Model 1	deprLossOfInterestEver	S_HDL_TG	31901	48756	1.05404240408221	1.0382058531051	1.07011440387157	9.38288602146693e-12	TRUE
Model 1	deprLossOfInterestEver	S_HDL_TG_pct	31906	48753	1.06747665156958	1.05135382069681	1.08384369951666	4.09068416170282e-17	TRUE
Model 1	deprLossOfInterestEver	S_LDL_C	31934	48796	1.05027261417384	1.03397967685109	1.06682082266841	7.784448622616e-10	TRUE
Model 1	deprLossOfInterestEver	S_LDL_CE	31934	48793	1.05755470138869	1.04112537662104	1.07424115643567	2.45990072500193e-12	TRUE
Model 1	deprLossOfInterestEver	S_LDL_CE_pct	31892	48747	1.01718640751553	1.00197238416229	1.03262793765147	0.0266556295149898	FALSE
Model 1	deprLossOfInterestEver	S_LDL_C_pct	31901	48749	0.971806952362569	0.957016597620465	0.98683478684181	2.5841958314417e-4	FALSE
Model 1	deprLossOfInterestEver	S_LDL_FC	31937	48797	1.0286402366131	1.01290593171156	1.04461842286676	3.2993650211822e-4	FALSE
Model 1	deprLossOfInterestEver	S_LDL_FC_pct	31857	48698	0.953638032091341	0.939190658198763	0.968317662714086	1.10883530037868e-9	TRUE
Model 1	deprLossOfInterestEver	S_LDL_L	31932	48795	1.05660674369469	1.04011027112471	1.07336311937071	6.94729782607697e-12	TRUE
Model 1	deprLossOfInterestEver	S_LDL_P	31932	48790	1.05965418890437	1.0430618668787	1.07650772028883	6.17650538274527e-13	TRUE
Model 1	deprLossOfInterestEver	S_LDL_PL	31933	48794	1.05652187368051	1.03997000766089	1.07333632826688	8.798884193434569e-12	TRUE
Model 1	deprLossOfInterestEver	S_LDL_PL_pct	31902	48770	0.993698939763464	0.979022052409635	1.00859776173871	0.405102028841196	FALSE
Model 1	deprLossOfInterestEver	S_LDL_TG	31833	48677	1.0709184966626	1.05384613932889	1.08825401109715	6.27767071384679e-17	TRUE
Model 1	deprLossOfInterestEver	S_LDL_TG_pct	31857	48721	1.03527117798108	1.01917785922127	1.05160452347918	1.43549075166335e-5	FALSE
Model 1	deprLossOfInterestEver	S_VLDL_C	31919	48772	1.06025734312539	1.04358122755698	1.07719630325301	4.66419710667226e-13	TRUE
Model 1	deprLossOfInterestEver	S_VLDL_CE	31917	48764	1.06300399036043	1.04627681721317	1.07999495668282	4.3173078989726104e-14	TRUE
Model 1	deprLossOfInterestEver	S_VLDL_CE_pct	31937	48801	0.992797043227239	0.978507577725588	1.00729942249702	0.328484507607357	FALSE
Model 1	deprLossOfInterestEver	S_VLDL_C_pct	31940	48805	0.979846483035221	0.965797194129252	0.9941016605560972	0.00572888326978107	FALSE
Model 1	deprLossOfInterestEver	S_VLDL_FC	31928	48779	1.05674045704125	1.04016005678453	1.07358166629052	7.88330875222097e-12	TRUE
Model 1	deprLossOfInterestEver	S_VLDL_FC_pct	31940	48806	0.964728305861693	0.950916262422529	0.978736647178033	1.05360363977434e-6	TRUE
Model 1	deprLossOfInterestEver	S_VLDL_L	31907	48757	1.0679772117398	1.05125094472771	1.08496493829598	3.16315065675018e-16	TRUE
Model 1	deprLossOfInterestEver	S_VLDL_P	31904	48756	1.06882310739008	1.05209539409542	1.08581158660488	1.32544249637647e-16	TRUE
Model 1	deprLossOfInterestEver	S_VLDL_PL	31925	48770	1.06636087937767	1.04959922558879	1.08338707673246	1.87471907254022e-15	TRUE
Model 1	deprLossOfInterestEver	S_VLDL_PL_pct	31941	48806	0.971036362646224	0.957132996294229	0.985137147102635	6.46590746002687e-5	FALSE
Model 1	deprLossOfInterestEver	S_VLDL_TG	31885	48736	1.06074208051375	1.04442648633242	1.07730283323617	8.75231096243756e-14	TRUE
Model 1	deprLossOfInterestEver	S_VLDL_TG_pct	31938	48806	1.0232183998195	1.00855430173749	1.03809585436435	0.0018298813330362	FALSE
Model 1	deprLossOfInterestEver	Sphingomyelins	31936	48793	0.992360702120678	0.977426586348191	1.00751799257306	0.32149499046727	FALSE
Model 1	deprLossOfInterestEver	TG_by_PG	31895	48755	1.0709944295228	1.05494909409956	1.08727478250644	5.189823482035e-19	TRUE
Model 1	deprLossOfInterestEver	Total_BCAA	31891	48737	0.985306955911756	0.970939063435043	0.999871911124946	0.0481478372262394	FALSE
Model 1	deprLossOfInterestEver	Total_C	31938	48796	1.01093658075667	0.995384078421876	1.0267286514626	0.169055222965167	FALSE
Model 1	deprLossOfInterestEver	Total_CE	31939	48796	1.00581446611431	0.990427335975845	1.02143717123909	0.46101685623167	FALSE
Model 1	deprLossOfInterestEver	Total_FA	31901	48769	1.04600277147646	1.02981402397751	1.06243637127688	1.57405998982122e-8	TRUE
Model 1	deprLossOfInterestEver	Total_FC	31936	48795	1.02367534344702	1.00773816541538	1.03986108168562	0.0034648270464554	FALSE
Model 1	deprLossOfInterestEver	Total_L	31924	48789	1.0346938606007	1.01865833178686	1.05097684644398	1.86526536167999e-5	FALSE
Model 1	deprLossOfInterestEver	Total_P	31938	48798	0.965920520293104	0.951971808999017	0.980065825469491	2.96362495285572e-6	TRUE
Model 1	deprLossOfInterestEver	Total_PL	31935	48801	1.00700201572168	0.991807376793087	1.02242531260719	0.368319332729631	FALSE
Model 1	deprLossOfInterestEver	Total_TG	31847	48702	1.06409053477317	1.04744707092571	1.08098377522946	1.10323371119449e-14	TRUE
Model 1	deprLossOfInterestEver	Tyr	31911	48748	0.995788966863766	0.981068879960595	1.01071672181082	0.578470798992737	FALSE
Model 1	deprLossOfInterestEver	Unsaturation	31935	48792	0.926054093499753	0.912596174917898	0.939703701825798	7.9751046857264085e-25	TRUE
Model 1	deprLossOfInterestEver	VLDL_C	31921	48767	1.06787196029314	1.05116909143194	1.08483680646942	3.21170365616005e-16	TRUE
Model 1	deprLossOfInterestEver	VLDL_CE	31926	48777	1.059349968485	1.04277828437288	1.07618208315772	7.620034599101159e-13	TRUE
Model 1	deprLossOfInterestEver	VLDL_FC	31904	48758	1.0730119715958	1.05625068433463	1.09003306068173	1.71746393829021e-18	TRUE
Model 1	deprLossOfInterestEver	VLDL_L	31871	48731	1.07022569637566	1.05351898064289	1.08718643469033	2.73086995162343e-17	TRUE
Model 1	deprLossOfInterestEver	VLDL_P	31906	48757	1.06908465307807	1.05228779213435	1.08614463431643	1.34851857438217e-16	TRUE
Model 1	deprLossOfInterestEver	VLDL_PL	31897	48752	1.07413715217145	1.05739908765393	1.09113299439384	4.37332329389454e-19	TRUE
Model 1	deprLossOfInterestEver	VLDL_TG	31849	48693	1.06573397951461	1.04907127626473	1.08264600895236	2.3378905601450306e-15	TRUE
Model 1	deprLossOfInterestEver	VLDL_size	31940	48806	1.06077826380951	1.04543095087431	1.07635025633559	2.0985551205878903e-15	TRUE
Model 1	deprLossOfInterestEver	Val	31911	48768	0.988023647349377	0.973683748104457	1.00256201893368	0.106101551842221	FALSE
Model 1	deprLossOfInterestEver	XL_HDL_C	31922	48765	0.961865746149988	0.947833001728435	0.976087913738471	2.11913202977116e-7	TRUE
Model 1	deprLossOfInterestEver	XL_HDL_CE	31927	48766	0.95983669623864	0.945851038557543	0.974010253913935	4.31649315549844e-8	TRUE
Model 1	deprLossOfInterestEver	XL_HDL_CE_pct	31796	48572	0.988825843940053	0.972464094266271	1.0054580513059	0.186762131303449	FALSE
Model 1	deprLossOfInterestEver	XL_HDL_C_pct	31805	48634	1.020895613208	1.00509559004003	1.03692969992345	0.00932640701788202	FALSE
Model 1	deprLossOfInterestEver	XL_HDL_FC	31917	48755	0.974245252513991	0.959988757128992	0.988699511935084	5.1886566308634e-4	FALSE
Model 1	deprLossOfInterestEver	XL_HDL_FC_pct	31812	48578	1.05213829674445	1.03499037131056	1.06955685701649	1.32334754215855e-9	TRUE
Model 1	deprLossOfInterestEver	XL_HDL_L	31919	48759	0.96229728818868	0.948228265587633	0.976555636916668	3.08975217902533e-7	TRUE
Model 1	deprLossOfInterestEver	XL_HDL_P	31917	48748	0.966853044642874	0.952671233342147	0.981227627800525	7.6765080975972e-6	TRUE
Model 1	deprLossOfInterestEver	XL_HDL_PL	31920	48759	0.960641268134853	0.946596395988269	0.974874620785414	8.92620797424551e-8	TRUE
Model 1	deprLossOfInterestEver	XL_HDL_PL_pct	31777	48574	0.95387490989178	0.93836008599310206	0.969665723734724	1.69339016608604e-8	TRUE
Model 1	deprLossOfInterestEver	XL_HDL_TG	31858	48689	1.02640580491823	1.01041540836564	1.0426371321921999	0.00113539688931263	FALSE
Model 1	deprLossOfInterestEver	XL_HDL_TG_pct	31768	48510	1.06828373903701	1.04682457407193	1.09015172315709	1.71712954998858e-10	TRUE
Model 1	deprLossOfInterestEver	XL_VLDL_C	31886	48735	1.07572066883563	1.05907103713095	1.0926225339847	4.55731400740238e-20	TRUE
Model 1	deprLossOfInterestEver	XL_VLDL_CE	31909	48755	1.07366063205736	1.05711960265088	1.09045392310972	2.85800581523991e-19	TRUE
Model 1	deprLossOfInterestEver	XL_VLDL_CE_pct	31453	48101	0.947544782412762	0.932414852201986	0.962889082341105	5.11451108252838e-11	TRUE
Model 1	deprLossOfInterestEver	XL_VLDL_C_pct	31467	48113	0.952830213600787	0.937938548419811	0.967929310732597	1.76738519465323e-9	TRUE
Model 1	deprLossOfInterestEver	XL_VLDL_FC	31849	48696	1.07495938077506	1.05810218410299	1.09207277005188	3.0573294995933297e-19	TRUE
Model 1	deprLossOfInterestEver	XL_VLDL_FC_pct	31488	48157	0.975168019126099	0.960248648610709	0.990299195909921	0.00137993883478698	FALSE
Model 1	deprLossOfInterestEver	XL_VLDL_L	31848	48684	1.07146269145864	1.05467722526086	1.0885009000605	1.01990767184688e-17	TRUE
Model 1	deprLossOfInterestEver	XL_VLDL_P	31851	48684	1.07276737654901	1.05597685773599	1.08981114634239	2.53156151099525e-18	TRUE
Model 1	deprLossOfInterestEver	XL_VLDL_PL	31842	48685	1.07391032811824	1.05702059383333	1.09105620122988	1.14459663280504e-18	TRUE
Model 1	deprLossOfInterestEver	XL_VLDL_PL_pct	31511	48203	1.03927509501271	1.02319424634288	1.0556424072635	1.31716919739859e-6	TRUE
Model 1	deprLossOfInterestEver	XL_VLDL_TG	31832	48669	1.06695714031599	1.05016290118509	1.08400294129585	1.14089934862048e-15	TRUE
Model 1	deprLossOfInterestEver	XL_VLDL_TG_pct	31499	48164	1.03404803890441	1.01848736011296	1.04986997275707	1.52693743396642e-5	FALSE
Model 1	deprLossOfInterestEver	XS_VLDL_C	31921	48778	1.02549250834978	1.00947351075816	1.04176014564633	0.00172237528726273	FALSE
Model 1	deprLossOfInterestEver	XS_VLDL_CE	31929	48784	1.01757519513713	1.0018206140658	1.03357227987091	0.0286087942897778	FALSE
Model 1	deprLossOfInterestEver	XS_VLDL_CE_pct	31916	48772	0.940490031816663	0.926814544886229	0.954370419701007	2.23198740118757e-16	TRUE
Model 1	deprLossOfInterestEver	XS_VLDL_C_pct	31922	48779	0.945090454674622	0.931400684377619	0.958985196092984	3.32166912159318e-14	TRUE
Model 1	deprLossOfInterestEver	XS_VLDL_FC	31907	48762	1.04436870318518	1.02778005037509	1.0612190993963	1.06539653825021e-7	TRUE
Model 1	deprLossOfInterestEver	XS_VLDL_FC_pct	31903	48766	1.00458176635788	0.989725920501001	1.01967241240395	0.547739862910566	FALSE
Model 1	deprLossOfInterestEver	XS_VLDL_L	31907	48759	1.04467606837315	1.02813439966598	1.06147824605698	7.95759556779733e-8	TRUE
Model 1	deprLossOfInterestEver	XS_VLDL_P	31906	48759	1.04313485449874	1.0265568876407	1.05997475846851	2.37078418579531e-7	TRUE
Model 1	deprLossOfInterestEver	XS_VLDL_PL	31895	48746	1.05017521133357	1.03345066860103	1.06716461480429	2.25588439749472e-9	TRUE
Model 1	deprLossOfInterestEver	XS_VLDL_PL_pct	31907	48767	1.06467716027779	1.04894794311389	1.08065233366622	1.57914345121962e-16	TRUE
Model 1	deprLossOfInterestEver	XS_VLDL_TG	31866	48713	1.06269307285782	1.04594485198035	1.07970256050701	6.19335629242894e-14	TRUE
Model 1	deprLossOfInterestEver	XS_VLDL_TG_pct	31916	48762	1.05065215005063	1.03536547329939	1.06615901207258	3.8742884051540097e-11	TRUE
Model 1	deprLossOfInterestEver	XXL_VLDL_C	31800	48632	1.06907398923998	1.05188624444372	1.08652350768439	6.38904277054621e-16	TRUE
Model 1	deprLossOfInterestEver	XXL_VLDL_CE	31816	48662	1.06746523491286	1.05052257911487	1.08466274193017	1.22027971471526e-15	TRUE
Model 1	deprLossOfInterestEver	XXL_VLDL_CE_pct	28723	44062	1.003787447335	0.986402072194749	1.02143653814695	0.671126724927842	FALSE
Model 1	deprLossOfInterestEver	XXL_VLDL_C_pct	28901	44282	0.997927622278196	0.982545227403346	1.01351563583935	0.793287626154672	FALSE
Model 1	deprLossOfInterestEver	XXL_VLDL_FC	31782	48617	1.06751097898943	1.05011826316709	1.08517071910914	6.2104100959433505e-15	TRUE
Model 1	deprLossOfInterestEver	XXL_VLDL_FC_pct	28892	44252	0.981674336650621	0.96628689051291	0.99727298096133	0.0216149412688844	FALSE
Model 1	deprLossOfInterestEver	XXL_VLDL_L	31769	48594	1.06429657960052	1.04665165444074	1.08221411690697	2.65528991503229e-13	TRUE
Model 1	deprLossOfInterestEver	XXL_VLDL_P	31781	48607	1.06710360867717	1.04962808216118	1.08484795889575	1.2171041657018999e-14	TRUE
Model 1	deprLossOfInterestEver	XXL_VLDL_PL	31779	48596	1.06941970172651	1.0518590522487	1.08725197592684	1.8651527630810503e-15	TRUE
Model 1	deprLossOfInterestEver	XXL_VLDL_PL_pct	28918	44333	1.0179147947065	1.00249374995293	1.03357673883492	0.022635506021736	FALSE
Model 1	deprLossOfInterestEver	XXL_VLDL_TG	31761	48589	1.06040695776726	1.04265506989528	1.07843369616686	9.446318080167087e-12	TRUE
Model 1	deprLossOfInterestEver	XXL_VLDL_TG_pct	28938	44369	0.996451002472569	0.981459863010426	1.01169774850322	0.646021228365969	FALSE
Model 1	deprLossOfInterestEver	bOHbutyrate	31168	47718	1.02219596683923	1.00140586160078	1.04337866779851	0.0360831819167036	FALSE
Model 1	deprLossOfInterestEver	non_HDL_C	31935	48795	1.03553563119664	1.01935867457027	1.05196673814096	1.37935446451214e-5	TRUE
Model 1	deprLostWeight	Acetate	14333	67440	1.0718674694315	1.01817235866312	1.12756266886476	0.00766758564820928	FALSE
Model 1	deprLostWeight	Acetoacetate	14358	67493	0.998419318324981	0.97418154235232	1.02302327548439	0.899122294640279	FALSE
Model 1	deprLostWeight	Acetone	14359	67539	1.02550963562082	0.997970431665387	1.0535591653645	0.068491651906929	FALSE
Model 1	deprLostWeight	Ala	14400	67723	0.967187542341911	0.949490690591843	0.985167288361976	3.915663886054e-4	FALSE
Model 1	deprLostWeight	Albumin	14407	67729	1.07923296494116	1.05914045929071	1.09973516253579	1.9074244369855607e-15	TRUE
Model 1	deprLostWeight	ApoA1	14407	67733	1.04635191718161	1.02760503399067	1.06540353357104	8.7837812958648e-7	TRUE
Model 1	deprLostWeight	ApoB	14405	67730	0.999241076826059	0.979324054929165	1.0195100534095	0.941004341318686	FALSE
Model 1	deprLostWeight	ApoB_by_ApoA1	14403	67721	0.974650626283574	0.955560500948728	0.994061458664505	0.0108299056664082	FALSE
Model 1	deprLostWeight	Cholines	14407	67743	1.02778404057881	1.00867740483978	1.04721522854907	0.00416692163356178	FALSE
Model 1	deprLostWeight	Citrate	14401	67714	0.99996558020393	0.981377761726152	1.01886132099687	0.997127815795714	FALSE
Model 1	deprLostWeight	Clinical_LDL_C	14403	67736	1.00646194974583	0.986773753823822	1.02650761354815	0.522420894284585	FALSE
Model 1	deprLostWeight	Creatinine	14368	67568	0.968238440682915	0.945479846609998	0.991486740990666	0.00774398013495146	FALSE
Model 1	deprLostWeight	DHA	14384	67607	0.999523176729828	0.979335608266716	1.0200465798998	0.963386420720948	FALSE
Model 1	deprLostWeight	DHA_pct	14391	67667	1.01442044565954	0.995542426002724	1.03361391423035	0.134773730188167	FALSE
Model 1	deprLostWeight	Gln	14388	67637	1.05713828880001	1.03794223636435	1.07668668235231	2.78845913574156e-9	TRUE
Model 1	deprLostWeight	Glucose	14336	67419	0.971695006053446	0.951273799976651	0.992510307579393	0.00799074882001371	FALSE
Model 1	deprLostWeight	Gly	14393	67669	1.10917157276236	1.08934910920215	1.12930344910639	1.71912926188941e-29	TRUE
Model 1	deprLostWeight	GlycA	14404	67726	0.901919860724583	0.884691006068185	0.919426087199829	7.94586775454571e-26	TRUE
Model 1	deprLostWeight	HDL_C	14408	67737	1.06916242277162	1.05001458082972	1.08862702581327	3.88911939543569e-13	TRUE
Model 1	deprLostWeight	HDL_CE	14408	67742	1.06900004993416	1.04980132694316	1.08852170047721	5.13767572467246e-13	TRUE
Model 1	deprLostWeight	HDL_FC	14408	67723	1.0664312187305	1.04736534751006	1.08580112918915	2.63639414724133e-12	TRUE
Model 1	deprLostWeight	HDL_L	14408	67733	1.05694346420943	1.0380442621005599	1.07614792153303	1.71974680066358e-9	TRUE
Model 1	deprLostWeight	HDL_P	14407	67739	1.03042182060885	1.01190967248979	1.04923909205011	0.0011830180696861	FALSE
Model 1	deprLostWeight	HDL_PL	14406	67730	1.04778849229063	1.0290143221447	1.06686570316947	4.06579753424931e-7	TRUE
Model 1	deprLostWeight	HDL_TG	14387	67661	0.982426172754159	0.963738233263814	1.00139212044552	0.0697600916436308	FALSE
Model 1	deprLostWeight	HDL_size	14407	67747	1.08663259634275	1.06714052658505	1.106456818931	2.21515503403104e-19	TRUE
Model 1	deprLostWeight	His	14404	67724	1.01651073349832	0.997944722660379	1.03540518677259	0.0814990314973726	FALSE
Model 1	deprLostWeight	IDL_C	14405	67733	1.02920286047963	1.00930492923579	1.049462319993	0.00382659376309107	FALSE
Model 1	deprLostWeight	IDL_CE	14407	67731	1.02685695350256	1.00703778611101	1.04703592167052	0.00764532530002121	FALSE
Model 1	deprLostWeight	IDL_CE_pct	14401	67695	0.991360411576488	0.973223882646382	1.00987531604576	0.357508046011269	FALSE
Model 1	deprLostWeight	IDL_C_pct	14390	67647	1.01083470688035	0.992040154878702	1.03005610556009	0.261275173187143	FALSE
Model 1	deprLostWeight	IDL_FC	14404	67733	1.0379872662348	1.01789673376826	1.0584430056387	1.8272183235104e-4	FALSE
Model 1	deprLostWeight	IDL_FC_pct	14401	67680	1.04033410499646	1.02117608909203	1.05988921353355	3.102330524779e-5	FALSE
Model 1	deprLostWeight	IDL_L	14404	67729	1.02952931686543	1.00943896531509	1.04998082805064	0.0037655434094808	FALSE
Model 1	deprLostWeight	IDL_P	14403	67732	1.01759621070017	0.997640109620002	1.0379068218576	0.08396680956924	FALSE
Model 1	deprLostWeight	IDL_PL	14402	67725	1.03380580049003	1.01361013482059	1.05436230806611	9.4494359239847e-4	FALSE
Model 1	deprLostWeight	IDL_PL_pct	14407	67721	1.01616616990018	0.997493954752086	1.03520456890749	0.0902419891427747	FALSE
Model 1	deprLostWeight	IDL_TG	14379	67600	1.00648882505722	0.986195264951455	1.02709313704877	0.532632412097079	FALSE
Model 1	deprLostWeight	IDL_TG_pct	14377	67578	0.979817425676303	0.960857986267062	0.999060457341535	0.0403632384589676	FALSE
Model 1	deprLostWeight	Ile	14389	67680	0.936530218986421	0.91886860795642	0.954446654122436	1.3177901242071099e-11	TRUE
Model 1	deprLostWeight	LA	14403	67717	1.00754311600708	0.988399149993132	1.0270074404856	0.442009778367126	FALSE
Model 1	deprLostWeight	LA_pct	14407	67741	1.0543734862301	1.03468104478276	1.07448449038092	3.83019347709326e-8	TRUE
Model 1	deprLostWeight	LDL_C	14407	67736	1.00374524960866	0.984043407965538	1.02380307860771	0.711403214226261	FALSE
Model 1	deprLostWeight	LDL_CE	14408	67738	0.998864905705679	0.979207148611519	1.01887611376396	0.910734286887636	FALSE
Model 1	deprLostWeight	LDL_FC	14403	67738	1.01648334834541	0.996798763393765	1.03652605684571	0.101022351314625	FALSE
Model 1	deprLostWeight	LDL_L	14407	67735	1.00334863698685	0.983569060728979	1.02348463550825	0.741826338909545	FALSE
Model 1	deprLostWeight	LDL_P	14405	67727	0.998874316728708	0.979016539612584	1.01908258448202	0.91234495248358	FALSE
Model 1	deprLostWeight	LDL_PL	14407	67733	1.00276201780015	0.983032024941593	1.02285034570828	0.785384342806729	FALSE
Model 1	deprLostWeight	LDL_TG	14381	67594	1.00404711274623	0.983628511594378	1.02477536587039	0.699227782328307	FALSE
Model 1	deprLostWeight	LDL_size	14393	67669	1.02534383209107	1.00634941244931	1.04476618540323	0.00882234929967568	FALSE
Model 1	deprLostWeight	L_HDL_C	14407	67725	1.08663363707859	1.06724514631097	1.1063286872289	1.35682644178192e-19	TRUE
Model 1	deprLostWeight	L_HDL_CE	14407	67728	1.08715401537399	1.06773710385199	1.10687971198801	9.157917870066728e-20	TRUE
Model 1	deprLostWeight	L_HDL_CE_pct	14367	67546	1.08526045642282	1.06273636828588	1.10842170867862	2.5259520464214905e-14	TRUE
Model 1	deprLostWeight	L_HDL_C_pct	14362	67447	1.0918696011855	1.06880992548138	1.11558806607923	8.73330585928134e-16	TRUE
Model 1	deprLostWeight	L_HDL_FC	14403	67719	1.08216952950605	1.06287593893462	1.10176468944611	7.01983211911408e-18	TRUE
Model 1	deprLostWeight	L_HDL_FC_pct	14344	67349	1.09520388174227	1.07062381427947	1.12048748307348	4.83100455373795e-15	TRUE
Model 1	deprLostWeight	L_HDL_L	14406	67722	1.08163844730374	1.06233439421601	1.10124712586736	1.21431107251964e-17	TRUE
Model 1	deprLostWeight	L_HDL_P	14404	67719	1.08351434819472	1.06419167948301	1.10313985801114	2.17990812060126e-18	TRUE
Model 1	deprLostWeight	L_HDL_PL	14407	67727	1.07648173277519	1.05725272614203	1.09601718680601	1.03108000677631e-15	TRUE
Model 1	deprLostWeight	L_HDL_PL_pct	14370	67553	0.892511869980822	0.873379812421105	0.911950173049005	6.00271624292762e-25	TRUE
Model 1	deprLostWeight	L_HDL_TG	14379	67628	1.02683078152421	1.00757109024749	1.04636826141878	0.00601190214504701	FALSE
Model 1	deprLostWeight	L_HDL_TG_pct	14369	67488	0.940067868976943	0.916333996932965	0.964227064274966	1.97857128289162e-6	TRUE
Model 1	deprLostWeight	L_LDL_C	14406	67737	1.01298385605148	0.993212104624727	1.0331121865142	0.199159940623072	FALSE
Model 1	deprLostWeight	L_LDL_CE	14407	67738	1.00845518792361	0.988719474222878	1.02854612616206	0.403274587533415	FALSE
Model 1	deprLostWeight	L_LDL_CE_pct	14397	67716	0.957459082790886	0.938530327802336	0.976798022829664	2.00655954296292e-5	FALSE
Model 1	deprLostWeight	L_LDL_C_pct	14383	67656	1.01485512251652	0.993275545203923	1.03696784828376	0.17933435545703	FALSE
Model 1	deprLostWeight	L_LDL_FC	14402	67736	1.02492411809854	1.0051428867869	1.04506509229768	0.0132207633255891	FALSE
Model 1	deprLostWeight	L_LDL_FC_pct	14384	67603	1.06122546375386	1.04045661777574	1.08249276698166	4.06470892623246e-9	TRUE
Model 1	deprLostWeight	L_LDL_L	14407	67733	1.01301387854914	0.993150025027691	1.03323594699901	0.200204206260851	FALSE
Model 1	deprLostWeight	L_LDL_P	14404	67724	1.00544278442206	0.985527328993148	1.02570869357636	0.594402613694412	FALSE
Model 1	deprLostWeight	L_LDL_PL	14405	67735	1.00917892102393	0.989461361032708	1.02925507971451	0.363664084525474	FALSE
Model 1	deprLostWeight	L_LDL_PL_pct	14404	67736	0.984718828120284	0.966372131583978	1.00342248090508	0.108603894566699	FALSE
Model 1	deprLostWeight	L_LDL_TG	14378	67603	1.00940814788296	0.988912534588545	1.03021810981377	0.369668590021428	FALSE
Model 1	deprLostWeight	L_LDL_TG_pct	14372	67611	0.997467182104272	0.977160939339805	1.01809736598623	0.808591235972894	FALSE
Model 1	deprLostWeight	L_VLDL_C	14391	67676	0.948498199889632	0.929591113189802	0.967694847935631	2.47213963953023e-7	TRUE
Model 1	deprLostWeight	L_VLDL_CE	14391	67701	0.953828343925389	0.934904876288881	0.973053308919636	3.59600190006323e-6	TRUE
Model 1	deprLostWeight	L_VLDL_CE_pct	14390	67657	1.05674691660236	1.03708182714516	1.07676330165116	8.29234017522554e-9	TRUE
Model 1	deprLostWeight	L_VLDL_C_pct	14388	67641	1.04544175996879	1.02581712084364	1.06542525951634	4.25794762637318e-6	TRUE
Model 1	deprLostWeight	L_VLDL_FC	14381	67645	0.941001354761437	0.922027883039746	0.960254627929216	4.40308912495989e-9	TRUE
Model 1	deprLostWeight	L_VLDL_FC_pct	14359	67534	1.01323716898763	0.993498709655966	1.03338786791588	0.190350049991208	FALSE
Model 1	deprLostWeight	L_VLDL_L	14378	67623	0.937979926437022	0.918990055492697	0.957241951336271	7.52010095870667e-10	TRUE
Model 1	deprLostWeight	L_VLDL_P	14375	67616	0.940195639028764	0.921105769879353	0.959559381359482	3.4051997967883e-9	TRUE
Model 1	deprLostWeight	L_VLDL_PL	14379	67628	0.940672572412436	0.921701453061174	0.959919210631827	3.6058671842892205e-9	TRUE
Model 1	deprLostWeight	L_VLDL_PL_pct	14389	67589	0.965178642250338	0.947409672432531	0.983397830241132	1.9400565098852e-4	FALSE
Model 1	deprLostWeight	L_VLDL_TG	14372	67585	0.93354858192351	0.914465759651359	0.952897164931256	5.83185638959485e-11	TRUE
Model 1	deprLostWeight	L_VLDL_TG_pct	14360	67534	0.978148893691523	0.959182868758256	0.997463696268945	0.0268900033151237	FALSE
Model 1	deprLostWeight	Lactate	14398	67671	0.994648357534813	0.976464818367643	1.01310594768733	0.567976332962445	FALSE
Model 1	deprLostWeight	Leu	14395	67660	0.935688014933856	0.918039962017595	0.953593998627084	6.9844695270592e-12	TRUE
Model 1	deprLostWeight	MUFA	14384	67619	0.968640624790774	0.9492703155793348	0.988300396020924	0.00193626964278309	FALSE
Model 1	deprLostWeight	MUFA_pct	14408	67749	0.955448621521691	0.937771241296238	0.973412625205098	1.67241676110696e-6	TRUE
Model 1	deprLostWeight	M_HDL_C	14408	67741	1.04592795978155	1.02708470183963	1.06508995987306	1.26827538006587e-6	TRUE
Model 1	deprLostWeight	M_HDL_CE	14408	67743	1.04577320147092	1.02687971550848	1.06499076972285	1.47503787602056e-6	TRUE
Model 1	deprLostWeight	M_HDL_CE_pct	14395	67659	1.04650860847004	1.02610375817452	1.06740669414397	6.30875166330517e-6	TRUE
Model 1	deprLostWeight	M_HDL_C_pct	14396	67663	1.0576573541593	1.03723890693413	1.07855536533573	1.8458641798961e-8	TRUE
Model 1	deprLostWeight	M_HDL_FC	14407	67736	1.04393628807465	1.02523404856962	1.06294285660626	3.06268710618404e-6	TRUE
Model 1	deprLostWeight	M_HDL_FC_pct	14404	67732	1.07332240878556	1.0534943404329	1.09353763082729	1.04238169863637e-13	TRUE
Model 1	deprLostWeight	M_HDL_L	14405	67736	1.03247076962022	1.01391790205376	1.05132436397568	5.4492632818181e-4	FALSE
Model 1	deprLostWeight	M_HDL_P	14406	67737	1.03972428499656	1.02105345949972	1.05870132823984	2.46957819243617e-5	FALSE
Model 1	deprLostWeight	M_HDL_PL	14403	67732	1.02354862563599	1.00512665058504	1.04226547911401	0.0119116939068583	FALSE
Model 1	deprLostWeight	M_HDL_PL_pct	14394	67646	0.927056546861591	0.909096932181131	0.945294113833037	2.86057191439115e-14	TRUE
Model 1	deprLostWeight	M_HDL_TG	14390	67686	0.974932269841695	0.956618216343719	0.993521126997102	0.00855632413953361	FALSE
Model 1	deprLostWeight	M_HDL_TG_pct	14394	67675	0.960236913142191	0.941507783566062	0.979270575092905	5.23900926458404e-5	FALSE
Model 1	deprLostWeight	M_LDL_C	14406	67740	0.983706627985248	0.964346551951355	1.00341247391677	0.104876329579195	FALSE
Model 1	deprLostWeight	M_LDL_CE	14406	67737	0.978063997260869	0.958764153521218	0.997701421101821	0.0289505775416633	FALSE
Model 1	deprLostWeight	M_LDL_CE_pct	14397	67737	0.937619500579936	0.919946811919577	0.95560003236571	3.1250254328343e-11	TRUE
Model 1	deprLostWeight	M_LDL_C_pct	14372	67639	0.96866534606414	0.9494111177608	0.988385962184372	0.00192153559835054	FALSE
Model 1	deprLostWeight	M_LDL_FC	14404	67739	1.0015805188534599	0.982160356043309	1.02135454793872	0.874289283532118	FALSE
Model 1	deprLostWeight	M_LDL_FC_pct	14386	67663	1.04843991041752	1.02848253006353	1.06886177685242	1.47025807203916e-6	TRUE
Model 1	deprLostWeight	M_LDL_L	14406	67741	0.984708232918479	0.965273558089375	1.00448854243882	0.129277265966163	FALSE
Model 1	deprLostWeight	M_LDL_P	14404	67730	0.984955358024135	0.965430692702732	1.00481876783835	0.13726159598506	FALSE
Model 1	deprLostWeight	M_LDL_PL	14407	67738	0.988291281175615	0.968848018640692	1.00808427718981	0.244828186398062	FALSE
Model 1	deprLostWeight	M_LDL_PL_pct	14399	67729	1.03378339006119	1.01455509108172	1.05343475563871	5.3326565312513e-4	FALSE
Model 1	deprLostWeight	M_LDL_TG	14377	67578	0.996421009228239	0.976025687501364	1.01712237463651	0.733263007472241	FALSE
Model 1	deprLostWeight	M_LDL_TG_pct	14366	67585	1.01211891512627	0.991700611131013	1.03284673645695	0.245396345071799	FALSE
Model 1	deprLostWeight	M_VLDL_C	14402	67724	1.00215633589066	0.982426613686148	1.022233421209	0.831646020465217	FALSE
Model 1	deprLostWeight	M_VLDL_CE	14399	67728	1.01957808920036	0.999869621228986	1.03963809390113	0.0513263876063745	FALSE
Model 1	deprLostWeight	M_VLDL_CE_pct	14408	67753	1.06453196112002	1.04521886006899	1.08423260556362	2.23936276143004e-11	TRUE
Model 1	deprLostWeight	M_VLDL_C_pct	14408	67753	1.06318362837853	1.04391207399907	1.08284134661221	5.3871671543241e-11	TRUE
Model 1	deprLostWeight	M_VLDL_FC	14402	67720	0.980971731564405	0.961418399303134	1.00085885154344	0.0610343255414091	FALSE
Model 1	deprLostWeight	M_VLDL_FC_pct	14404	67740	1.05698563349348	1.0376312255195	1.07672622145432	4.2484110853401e-9	TRUE
Model 1	deprLostWeight	M_VLDL_L	14391	67697	0.958322211582171	0.939175824644857	0.97777721201345	3.42469601055246e-5	FALSE
Model 1	deprLostWeight	M_VLDL_P	14396	67711	0.969781722669423	0.950457810167622	0.989424584952791	0.00275609784651036	FALSE
Model 1	deprLostWeight	M_VLDL_PL	14399	67711	0.973720557599682	0.954305181690177	0.993462031610881	0.00942782288850565	FALSE
Model 1	deprLostWeight	M_VLDL_PL_pct	14403	67731	1.05926499580893	1.03974158359136	1.07917381985355	1.3328800064962802e-9	TRUE
Model 1	deprLostWeight	M_VLDL_TG	14383	67651	0.941343274567286	0.922482044539963	0.960481691126063	4.35203967493453e-9	TRUE
Model 1	deprLostWeight	M_VLDL_TG_pct	14408	67751	0.94046807408642	0.923382339249514	0.957844250737931	5.1531623730793594e-11	TRUE
Model 1	deprLostWeight	Omega_3	14380	67632	0.965716589397605	0.945552701830436	0.986217219094009	0.00116318830428834	FALSE
Model 1	deprLostWeight	Omega_3_pct	14383	67653	0.970716022462165	0.951321391773727	0.990434151122812	0.00383158225766062	FALSE
Model 1	deprLostWeight	Omega_6	14403	67728	0.999097384948483	0.979935786160765	1.01858613647258	0.927087385346635	FALSE
Model 1	deprLostWeight	Omega_6_by_Omega_3	14372	67643	1.04266348053823	1.02183258174431	1.06384184144795	4.80217041381126e-5	FALSE
Model 1	deprLostWeight	Omega_6_pct	14406	67736	1.04312686582659	1.02315349655867	1.06356227490625	1.9271738896449e-5	FALSE
Model 1	deprLostWeight	PUFA	14403	67731	0.990675237361767	0.971250557768141	1.01043576565837	0.353133266854111	FALSE
Model 1	deprLostWeight	PUFA_by_MUFA	14408	67751	1.04210065705638	1.02302042238557	1.06154457884112	1.22417453788299e-5	TRUE
Model 1	deprLostWeight	PUFA_pct	14405	67729	1.03238105756478	1.01326674668226	1.05192249014846	8.4780832417322e-4	FALSE
Model 1	deprLostWeight	Phe	14389	67663	0.939389748125123	0.92044235968824	0.958664663541805	1.69988698307956e-9	TRUE
Model 1	deprLostWeight	Phosphatidylc	14407	67737	1.02379135329753	1.00479117022064	1.04310613170283	0.0137788171883693	FALSE
Model 1	deprLostWeight	Phosphoglyc	14407	67743	1.01794059781462	0.998980875653765	1.03721571131399	0.0634721554400698	FALSE
Model 1	deprLostWeight	Pyruvate	14334	67361	1.01174691203152	0.990013530125533	1.03383065986541	0.290458587547673	FALSE
Model 1	deprLostWeight	Remnant_C	14406	67728	1.00181013624344	0.981911911889871	1.02206223794603	0.859585220879269	FALSE
Model 1	deprLostWeight	SFA	14381	67629	0.980965053839327	0.961392084976568	1.00083880431233	0.0609896283721502	FALSE
Model 1	deprLostWeight	SFA_pct	14400	67714	1.00385437136363	0.985536851786424	1.02247570298968	0.68192020755848	FALSE
Model 1	deprLostWeight	S_HDL_C	14406	67741	0.977413171971015	0.959638872045529	0.995487843666675	0.0146113049673126	FALSE
Model 1	deprLostWeight	S_HDL_CE	14406	67739	0.972402931525522	0.954796163617784	0.990317985973399	0.00267101054681698	FALSE
Model 1	deprLostWeight	S_HDL_CE_pct	14387	67684	1.00171061606233	0.983030703019528	1.02081493146592	0.85900192385922	FALSE
Model 1	deprLostWeight	S_HDL_C_pct	14396	67712	1.02163326487372	1.00284537950031	1.04082801855611	0.0240150486068261	FALSE
Model 1	deprLostWeight	S_HDL_FC	14405	67746	0.996014494359919	0.977554868235455	1.01477752256946	0.675280930836093	FALSE
Model 1	deprLostWeight	S_HDL_FC_pct	14379	67643	1.0720669048017	1.05152299672606	1.09294774337297	1.66318788375561e-12	TRUE
Model 1	deprLostWeight	S_HDL_L	14406	67740	0.967650001969213	0.949938781893641	0.985647920370402	4.7693058006447e-4	FALSE
Model 1	deprLostWeight	S_HDL_P	14407	67742	0.9707024921441468	0.952971189510672	0.988733745437064	0.00155587218848691	FALSE
Model 1	deprLostWeight	S_HDL_PL	14405	67735	0.969996992002691	0.952264989959266	0.988008434652896	0.00119207637213042	FALSE
Model 1	deprLostWeight	S_HDL_PL_pct	14406	67748	1.00873077510306	0.990409601292553	1.02737323778481	0.352372191232969	FALSE
Model 1	deprLostWeight	S_HDL_TG	14393	67675	0.952794433804311	0.934430754786666	0.971444392074282	1.06217463256331e-6	TRUE
Model 1	deprLostWeight	S_HDL_TG_pct	14397	67671	0.962903810058897	0.94435045603508	0.981757714101153	1.3639785541191e-4	FALSE
Model 1	deprLostWeight	S_LDL_C	14405	67737	0.992895684878701	0.973327468031238	1.01281453096149	0.482174755646499	FALSE
Model 1	deprLostWeight	S_LDL_CE	14406	67733	0.990184070097668	0.970602928707753	1.0101084895177601	0.33240782996772	FALSE
Model 1	deprLostWeight	S_LDL_CE_pct	14383	67666	0.961472900293369	0.94322609522643	0.980043530366678	5.76438794392683e-5	FALSE
Model 1	deprLostWeight	S_LDL_C_pct	14386	67672	0.982630216884216	0.963901202056156	1.00178815713665	0.074798277872363	FALSE
Model 1	deprLostWeight	S_LDL_FC	14405	67739	1.00221376318002	0.982828566662303	1.02195915849017	0.824288745096378	FALSE
Model 1	deprLostWeight	S_LDL_FC_pct	14369	67593	1.01824573896441	0.998622099190174	1.03835960787503	0.0692956083829753	FALSE
Model 1	deprLostWeight	S_LDL_L	14404	67735	0.99392674445196	0.974199131228188	1.01400437482821	0.55096443731443	FALSE
Model 1	deprLostWeight	S_LDL_P	14405	67729	0.997100256230895	0.977245456718514	1.0173029693432	0.776888881172466	FALSE
Model 1	deprLostWeight	S_LDL_PL	14405	67733	1.00330056079798	0.98337252297677	1.02358784211291	0.747242079710762	FALSE
Model 1	deprLostWeight	S_LDL_PL_pct	14391	67692	1.04653901816665	1.02700372273524	1.06646301268659	2.24858969446887e-6	TRUE
Model 1	deprLostWeight	S_LDL_TG	14362	67556	0.973207287635058	0.953181669466143	0.993525419468701	0.0102212957213154	FALSE
Model 1	deprLostWeight	S_LDL_TG_pct	14370	67613	0.976766475315477	0.95729413437346	0.996528178763502	0.0217745302920239	FALSE
Model 1	deprLostWeight	S_VLDL_C	14398	67700	0.987484393235743	0.967696452851883	1.00761348457085	0.221919510021037	FALSE
Model 1	deprLostWeight	S_VLDL_CE	14396	67692	0.986544514561411	0.966762805818756	1.00666562095509	0.189181056800363	FALSE
Model 1	deprLostWeight	S_VLDL_CE_pct	14407	67742	1.0275839048039	1.00889264171712	1.04665417214575	0.00369741631453793	FALSE
Model 1	deprLostWeight	S_VLDL_C_pct	14408	67748	1.03360579371049	1.0148878247997	1.05269375681999	3.9600736391422e-4	FALSE
Model 1	deprLostWeight	S_VLDL_FC	14401	67714	0.989260482089399	0.9694984129637	1.00936599078387	0.293556158681633	FALSE
Model 1	deprLostWeight	S_VLDL_FC_pct	14408	67749	1.03733063227154	1.01865203985708	1.05635317525369	7.70632226014863e-5	FALSE
Model 1	deprLostWeight	S_VLDL_L	14392	67680	0.968270255752332	0.948822990916265	0.988039287938236	0.00180241466537464	FALSE
Model 1	deprLostWeight	S_VLDL_P	14391	67677	0.967472021190651	0.948033702904439	0.987227672739784	0.00137427014933074	FALSE
Model 1	deprLostWeight	S_VLDL_PL	14401	67701	0.980315008227244	0.960632367289855	1.0003358196864	0.0543027259072698	FALSE
Model 1	deprLostWeight	S_VLDL_PL_pct	14408	67750	1.03583478330241	1.01717280526364	1.05484106523373	1.4732706104673e-4	FALSE
Model 1	deprLostWeight	S_VLDL_TG	14385	67649	0.955718514639657	0.936764881497094	0.974961256985651	8.88783956380978e-6	TRUE
Model 1	deprLostWeight	S_VLDL_TG_pct	14408	67747	0.966529610194336	0.949033738299161	0.984330908113753	2.5771281313297e-4	FALSE
Model 1	deprLostWeight	Sphingomyelins	14407	67731	1.04114228976634	1.02150367303888	1.06113018774415	3.28354906889312e-5	FALSE
Model 1	deprLostWeight	TG_by_PG	14389	67672	0.934329086783202	0.916034542723646	0.952885880074236	1.46418217222681e-11	TRUE
Model 1	deprLostWeight	Total_BCAA	14390	67645	0.926007209779997	0.908575351055963	0.943696609467568	1.93233156427498e-15	TRUE
Model 1	deprLostWeight	Total_C	14408	67735	1.0287716373468	1.00884269444104	1.04906237257441	0.00444950880324202	FALSE
Model 1	deprLostWeight	Total_CE	14408	67736	1.03163679210429	1.0117777233852	1.05185718873879	0.00167258963975437	FALSE
Model 1	deprLostWeight	Total_FA	14396	67684	0.97997274301877	0.960593997007216	0.999657339040532	0.0466368063599577	FALSE
Model 1	deprLostWeight	Total_FC	14408	67732	1.02145351596233	1.00138996503374	1.04187808586535	0.0357833593581343	FALSE
Model 1	deprLostWeight	Total_L	14403	67719	1.00273617216812	0.983049085819717	1.02276423942387	0.786809453182555	FALSE
Model 1	deprLostWeight	Total_P	14406	67741	1.02966714068894	1.01106174073136	1.048584955529	0.00166074414031536	FALSE
Model 1	deprLostWeight	Total_PL	14406	67740	1.02297476021574	1.00355981710928	1.04272837542737	0.0200346629171491	FALSE
Model 1	deprLostWeight	Total_TG	14370	67589	0.947261646914429	0.927924184490145	0.966873772306262	2.39796520147839e-7	TRUE
Model 1	deprLostWeight	Tyr	14397	67669	0.944340908712934	0.926451064866832	0.962505397671695	4.0973671472818e-9	TRUE
Model 1	deprLostWeight	Unsaturation	14403	67735	1.00463720177687	0.986333611652246	1.02328806405277	0.621957312227897	FALSE
Model 1	deprLostWeight	VLDL_C	14399	67698	0.978619957523262	0.9590546529433	0.998516604068144	0.0356334099222424	FALSE
Model 1	deprLostWeight	VLDL_CE	14399	67711	0.987880442609992	0.968199705838701	1.00790192402263	0.234271359989571	FALSE
Model 1	deprLostWeight	VLDL_FC	14390	67682	0.963995941782637	0.944606788543223	0.983697354970683	3.9274662064225e-4	FALSE
Model 1	deprLostWeight	VLDL_L	14378	67638	0.950556999720059	0.931278922553455	0.970124066075256	1.1486689107208e-6	TRUE
Model 1	deprLostWeight	VLDL_P	14391	67680	0.973710030120339	0.954096428903245	0.993648218479117	0.0101340078867711	FALSE
Model 1	deprLostWeight	VLDL_PL	14389	67670	0.961504649127931	0.942170479600842	0.981141460907616	1.4653467580096e-4	FALSE
Model 1	deprLostWeight	VLDL_TG	14372	67580	0.941090851114272	0.921793288627762	0.960656156805542	8.22772679748928e-9	TRUE
Model 1	deprLostWeight	VLDL_size	14408	67749	0.93075902041456	0.913452442819549	0.948342381813988	6.18339617449013e-14	TRUE
Model 1	deprLostWeight	Val	14398	67689	0.919367237854399	0.902150344128649	0.936846680581284	2.48429067785935e-18	TRUE
Model 1	deprLostWeight	XL_HDL_C	14400	67698	1.08910670136731	1.06965105237862	1.10886407279207	1.4880554391975698e-20	TRUE
Model 1	deprLostWeight	XL_HDL_CE	14402	67702	1.08999036662688	1.07054755245196	1.1097340093892	5.66052099297827e-21	TRUE
Model 1	deprLostWeight	XL_HDL_CE_pct	14349	67422	0.992987031320018	0.972321596540939	1.0140756371268	0.511733657276859	FALSE
Model 1	deprLostWeight	XL_HDL_C_pct	14356	67491	0.950573356143315	0.93149024253303	0.96995651746155	9.07882362197604e-7	TRUE
Model 1	deprLostWeight	XL_HDL_FC	14401	67682	1.08675653687374	1.06719005738885	1.1066363008827	2.5714728206272697e-19	TRUE
Model 1	deprLostWeight	XL_HDL_FC_pct	14354	67441	0.913446107082808	0.893656302091221	0.933545746355899	4.400868916966889e-16	TRUE
Model 1	deprLostWeight	XL_HDL_L	14399	67691	1.08759517912834	1.06815904357722	1.10732810106669	6.23479858232822e-20	TRUE
Model 1	deprLostWeight	XL_HDL_P	14397	67678	1.08766421879954	1.06815741358839	1.1074683693617	7.892522239472759e-20	TRUE
Model 1	deprLostWeight	XL_HDL_PL	14399	67691	1.08623853549174	1.06682096430859	1.10595209915021	2.2204896264052196e-19	TRUE
Model 1	deprLostWeight	XL_HDL_PL_pct	14334	67424	1.08298382225631	1.05934147689515	1.10733947010506	1.75617121148735e-12	TRUE
Model 1	deprLostWeight	XL_HDL_TG	14372	67583	1.02435246226161	1.00435465775034	1.04465003683642	0.0164940824798284	FALSE
Model 1	deprLostWeight	XL_HDL_TG_pct	14341	67339	0.925823610149526	0.901133801845306	0.95094791500341	1.9616442036263e-8	TRUE
Model 1	deprLostWeight	XL_VLDL_C	14386	67647	0.947058535263893	0.927998293419255	0.966405615966212	1.45578135522038e-7	TRUE
Model 1	deprLostWeight	XL_VLDL_CE	14392	67683	0.950159216959775	0.931222801687296	0.969396022215405	6.07818147841778e-7	TRUE
Model 1	deprLostWeight	XL_VLDL_CE_pct	14133	66816	1.04897977401591	1.02839133228053	1.06986983571552	2.12926041562411e-6	TRUE
Model 1	deprLostWeight	XL_VLDL_C_pct	14147	66830	1.05156621977946	1.03137871952094	1.07204760263773	3.45677629209971e-7	TRUE
Model 1	deprLostWeight	XL_VLDL_FC	14373	67584	0.944131006649118	0.924771164301089	0.963769394176057	4.8645857320377e-8	TRUE
Model 1	deprLostWeight	XL_VLDL_FC_pct	14159	66879	1.03700467202826	1.01721741386455	1.05711140299264	2.1324850865783e-4	FALSE
Model 1	deprLostWeight	XL_VLDL_L	14370	67572	0.938306177970911	0.918976470087791	0.957904488170704	1.77609205405103e-9	TRUE
Model 1	deprLostWeight	XL_VLDL_P	14371	67575	0.940067952595145	0.920755816695611	0.959650663706541	4.74802179274116e-9	TRUE
Model 1	deprLostWeight	XL_VLDL_PL	14366	67571	0.940212417263143	0.920793301019218	0.959906310887551	6.264995820232381e-9	TRUE
Model 1	deprLostWeight	XL_VLDL_PL_pct	14174	66939	0.979165241552071	0.960726670009003	0.998113779513847	0.0306164463016052	FALSE
Model 1	deprLostWeight	XL_VLDL_TG	14364	67545	0.935232463443469	0.915793183497765	0.954935590778179	3.56830085653025e-10	TRUE
Model 1	deprLostWeight	XL_VLDL_TG_pct	14158	66898	0.962386881570401	0.944422952775745	0.980757404177342	6.85808657693406e-5	FALSE
Model 1	deprLostWeight	XS_VLDL_C	14402	67704	1.02694955529156	1.00676693887694	1.04748355191267	0.00855324859272131	FALSE
Model 1	deprLostWeight	XS_VLDL_CE	14404	67716	1.03188683048806	1.01181188824982	1.0523146648428	0.00171833079598493	FALSE
Model 1	deprLostWeight	XS_VLDL_CE_pct	14400	67699	1.04254797078925	1.02337015100519	1.06213276933773	1.11526006772427e-5	TRUE
Model 1	deprLostWeight	XS_VLDL_C_pct	14401	67711	1.03829902794925	1.01928606144581	1.05771430393633	6.8595444747866e-5	FALSE
Model 1	deprLostWeight	XS_VLDL_FC	14394	67684	1.01224876361299	0.991938962680539	1.03290205644039	0.238244973505982	FALSE
Model 1	deprLostWeight	XS_VLDL_FC_pct	14392	67687	0.991380153568328	0.972999590253535	1.01016083829943	0.365229000297168	FALSE
Model 1	deprLostWeight	XS_VLDL_L	14395	67679	1.01333381188119	0.993078192952347	1.03392919948115	0.197721881082325	FALSE
Model 1	deprLostWeight	XS_VLDL_P	14395	67678	1.01527767143457	0.994919853577187	1.03597976538516	0.141630323710023	FALSE
Model 1	deprLostWeight	XS_VLDL_PL	14390	67659	1.01096175265751	0.990627636841945	1.03163330011201	0.29202223325446	FALSE
Model 1	deprLostWeight	XS_VLDL_PL_pct	14385	67698	0.976702454471139	0.958585427242255	0.995171135564376	0.0136198063567115	FALSE
Model 1	deprLostWeight	XS_VLDL_TG	14382	67605	0.988163863096628	0.968329338789135	1.00830567579429	0.248584071679484	FALSE
Model 1	deprLostWeight	XS_VLDL_TG_pct	14402	67687	0.967238261842517	0.949419530811342	0.985343878027903	4.3828023490749e-4	FALSE
Model 1	deprLostWeight	XXL_VLDL_C	14348	67491	0.942638120636059	0.922657392283836	0.962891391541435	5.77721936698203e-8	TRUE
Model 1	deprLostWeight	XXL_VLDL_CE	14349	67535	0.940364588180536	0.920679611090473	0.960319208212692	1.0764907962453e-8	TRUE
Model 1	deprLostWeight	XXL_VLDL_CE_pct	12717	61343	1.02892590863898	1.00681968461377	1.05131234229316	0.00973388539253033	FALSE
Model 1	deprLostWeight	XXL_VLDL_C_pct	12814	61647	1.03374048470109	1.0140570360569	1.05365011607225	6.8269189048985e-4	FALSE
Model 1	deprLostWeight	XXL_VLDL_FC	14348	67459	0.945470337574788	0.925191007065098	0.966025153007402	3.58876371622519e-7	TRUE
Model 1	deprLostWeight	XXL_VLDL_FC_pct	12807	61613	1.02616815361098	1.00624819794411	1.04632750532747	0.00952186352407492	FALSE
Model 1	deprLostWeight	XXL_VLDL_L	14340	67428	0.942896687806524	0.922186861093192	0.963878329169127	1.85802774423337e-7	TRUE
Model 1	deprLostWeight	XXL_VLDL_P	14347	67447	0.945859464993344	0.925432002874861	0.966558846697676	5.21226944572246e-7	TRUE
Model 1	deprLostWeight	XXL_VLDL_PL	14345	67438	0.945433569529957	0.924963820638035	0.966177822102364	4.51250005540104e-7	TRUE
Model 1	deprLostWeight	XXL_VLDL_PL_pct	12817	61712	0.993750390971238	0.974688899054254	1.01317633059417	0.525697295158627	FALSE
Model 1	deprLostWeight	XXL_VLDL_TG	14340	67414	0.944442259256105	0.923492467107935	0.965664056957993	5.21263973426586e-7	TRUE
Model 1	deprLostWeight	XXL_VLDL_TG_pct	12826	61763	0.973584570986549	0.95531527549295	0.992319873495954	0.00575490790119838	FALSE
Model 1	deprLostWeight	bOHbutyrate	14070	66196	1.00456820894578	0.979054841869036	1.03046577122136	0.726990793677232	FALSE
Model 1	deprLostWeight	non_HDL_C	14406	67734	1.00257310561289	0.982726832214276	1.02277641638367	0.800890239216804	FALSE
Model 1	deprSleep1	Acetate	31749	45077	1.06407878924421	1.01943470352788	1.1106057157171	0.00447208874657357	FALSE
Model 1	deprSleep1	Acetoacetate	31753	45132	1.03367428545846	1.01334035001052	1.0543936143909	0.00107839195557523	FALSE
Model 1	deprSleep1	Acetone	31774	45171	1.02039469710222	0.997789012086295	1.04348857690022	0.0771751645964928	FALSE
Model 1	deprSleep1	Ala	31891	45259	1.01829697793295	1.00346212303987	1.03334699428491	0.015439012526902	FALSE
Model 1	deprSleep1	Albumin	31902	45260	1.02189617345607	1.00658149198855	1.03744660162199	0.00493506706841758	FALSE
Model 1	deprSleep1	ApoA1	31903	45264	0.972089204736765	0.957958346012186	0.986419183361474	1.5053051692098e-4	FALSE
Model 1	deprSleep1	ApoB	31903	45260	1.04704317857931	1.03046282231158	1.06388953276628	1.65341127985887e-8	TRUE
Model 1	deprSleep1	ApoB_by_ApoA1	31894	45256	1.05675110643241	1.04038074546112	1.0733778325634	4.2085127267906386e-12	TRUE
Model 1	deprSleep1	Cholines	31904	45272	1.01317960111087	0.998002260689269	1.02858585730211	0.0890528962091285	FALSE
Model 1	deprSleep1	Citrate	31885	45258	0.978832026023227	0.964146381820543	0.993731491198982	0.00552145238403643	FALSE
Model 1	deprSleep1	Clinical_LDL_C	31902	45266	1.02243550571844	1.00648671055693	1.03863538804851	0.00567129406455788	FALSE
Model 1	deprSleep1	Creatinine	31825	45148	1.0145820389892	0.99557500114957	1.03394153951351	0.133414328725545	FALSE
Model 1	deprSleep1	DHA	31857	45171	1.00126308055904	0.985003254990731	1.0177750359684	0.879829883442519	FALSE
Model 1	deprSleep1	DHA_pct	31873	45215	0.960019512821352	0.945553946482132	0.974691511573263	1.36485065769782e-7	TRUE
Model 1	deprSleep1	Gln	31860	45197	1.00708200616687	0.992393189818342	1.02198830706843	0.34650730267648	FALSE
Model 1	deprSleep1	Glucose	31742	45066	1.02945522063339	1.01217552507609	1.04702397269042	7.743028191352e-4	FALSE
Model 1	deprSleep1	Gly	31873	45224	1.04707727047617	1.03177471192985	1.06260176084024	9.04861472773226e-10	TRUE
Model 1	deprSleep1	GlycA	31898	45258	1.05739156226183	1.04161731277147	1.07340320534384	3.40314749189439e-13	TRUE
Model 1	deprSleep1	HDL_C	31906	45265	0.960006467637473	0.946004594402211	0.974203002049896	5.11837781787338e-8	TRUE
Model 1	deprSleep1	HDL_CE	31907	45269	0.957002084755283	0.943028245954659	0.971170809701072	4.66464264175549e-9	TRUE
Model 1	deprSleep1	HDL_FC	31901	45258	0.971383892056552	0.957201646998217	0.985763941355989	1.0849974682112e-4	FALSE
Model 1	deprSleep1	HDL_L	31905	45263	0.970132944663809	0.956019223880614	0.984443904982381	4.97299407421551e-5	FALSE
Model 1	deprSleep1	HDL_P	31904	45268	0.97811321213218	0.963906289403787	0.992522717269153	0.00302505917362051	FALSE
Model 1	deprSleep1	HDL_PL	31900	45263	0.973629354113394	0.959464163111389	0.987993741812258	3.4988310823889e-4	FALSE
Model 1	deprSleep1	HDL_TG	31861	45220	1.03758150278597	1.021878929108	1.05352075471639	2.11154935590448e-6	TRUE
Model 1	deprSleep1	HDL_size	31907	45274	0.959839505392712	0.945816154953606	0.974058439912731	4.73708349194826e-8	TRUE
Model 1	deprSleep1	His	31902	45254	0.986477692759303	0.971961945385742	1.00120581252043	0.0718062880756141	FALSE
Model 1	deprSleep1	IDL_C	31904	45263	1.00546723763005	0.989882910440345	1.02129432380195	0.493865858914914	FALSE
Model 1	deprSleep1	IDL_CE	31903	45263	1.00578422177061	0.990219373614853	1.02159127073074	0.468534044138632	FALSE
Model 1	deprSleep1	IDL_CE_pct	31892	45232	0.958996561075812	0.944828172009447	0.973381553806066	3.53949948192853e-8	TRUE
Model 1	deprSleep1	IDL_C_pct	31866	45204	0.950247356890561	0.936027505919947	0.964689103551502	3.2958759348352196e-11	TRUE
Model 1	deprSleep1	IDL_FC	31903	45263	1.00385274404075	0.988265487041253	1.0196827996877	0.630049440822587	FALSE
Model 1	deprSleep1	IDL_FC_pct	31876	45236	0.966167000469761	0.95191013329784	0.980639230218115	5.69023928504027e-6	TRUE
Model 1	deprSleep1	IDL_L	31901	45261	1.01394202878573	0.998077110018134	1.03005624574703	0.0852621658326861	FALSE
Model 1	deprSleep1	IDL_P	31903	45261	1.02473678994037	1.0086675847801	1.04105921803793	0.00244180863446612	FALSE
Model 1	deprSleep1	IDL_PL	31900	45256	1.01636767153359	1.00043702527247	1.03254875314732	0.0439670143728884	FALSE
Model 1	deprSleep1	IDL_PL_pct	31897	45261	1.01005127375053	0.995068204704934	1.02526283106844	0.189695324080506	FALSE
Model 1	deprSleep1	IDL_TG	31841	45171	1.07096565356451	1.05369918816246	1.08851373904263	1.36280244855712e-16	TRUE
Model 1	deprSleep1	IDL_TG_pct	31830	45166	1.05763443381248	1.0412647313718	1.07425439141476	1.88992409716072e-12	TRUE
Model 1	deprSleep1	Ile	31865	45233	0.982370728605385	0.967867672960325	0.997075754923643	0.0190216521494676	FALSE
Model 1	deprSleep1	LA	31889	45256	1.02903910174732	1.01340494695022	1.04491058007121	2.4714438189873e-4	FALSE
Model 1	deprSleep1	LA_pct	31907	45269	0.951558551459798	0.937402946889227	0.965927650398746	8.393410568745329e-11	TRUE
Model 1	deprSleep1	LDL_C	31904	45266	1.02801361182887	1.01193146856026	1.04434998297172	5.9363436158195e-4	FALSE
Model 1	deprSleep1	LDL_CE	31906	45267	1.03402136798352	1.01782485675652	1.05047466414863	3.27369034877747e-5	FALSE
Model 1	deprSleep1	LDL_FC	31904	45266	1.01107246917793	0.995422203021058	1.02696641276122	0.166475803421201	FALSE
Model 1	deprSleep1	LDL_L	31904	45265	1.03282962019714	1.01660841060625	1.04930862535154	6.34565637223729e-5	FALSE
Model 1	deprSleep1	LDL_P	31905	45256	1.04726526238945	1.0307310151224	1.06406386629424	1.28499726132583e-8	TRUE
Model 1	deprSleep1	LDL_PL	31904	45263	1.0312270849053	1.01505649247839	1.04765454139125	1.3711471181491e-4	FALSE
Model 1	deprSleep1	LDL_TG	31828	45180	1.07332892032707	1.05596319647454	1.09097703030218	1.83286171388074e-17	TRUE
Model 1	deprSleep1	LDL_size	31866	45226	0.983530904206096	0.968999668727145	0.998289875475965	0.0288191570738778	FALSE
Model 1	deprSleep1	L_HDL_C	31903	45256	0.957767521615597	0.943717268507835	0.97200991193825	1.02709257510623e-8	TRUE
Model 1	deprSleep1	L_HDL_CE	31905	45257	0.956743163684234	0.942702743975725	0.970975748101384	4.4644949874751e-9	TRUE
Model 1	deprSleep1	L_HDL_CE_pct	31810	45142	0.948972760323246	0.933950878081121	0.964250242384337	1.27031863795354e-10	TRUE
Model 1	deprSleep1	L_HDL_C_pct	31783	45075	0.951344638688974	0.935963138631835	0.966992600847597	2.03425043182792e-9	TRUE
Model 1	deprSleep1	L_HDL_FC	31899	45250	0.962717563906228	0.948601062607635	0.977027534127582	4.55165640129399e-7	TRUE
Model 1	deprSleep1	L_HDL_FC_pct	31735	45009	1.00280321036792	0.985165084460159	1.02077936828031	0.757322196794885	FALSE
Model 1	deprSleep1	L_HDL_L	31901	45254	0.960266014119137	0.946192299184292	0.974532606816787	7.22718236708325e-8	TRUE
Model 1	deprSleep1	L_HDL_P	31898	45252	0.9605409156842	0.946454260359214	0.974820314462881	9.0874474471344e-8	TRUE
Model 1	deprSleep1	L_HDL_PL	31901	45260	0.9609289886749	0.946869844615057	0.975181400559427	1.14044548989293e-7	TRUE
Model 1	deprSleep1	L_HDL_PL_pct	31825	45138	1.0376290791594	1.02053425740607	1.05499998159509	1.30344889997087e-5	TRUE
Model 1	deprSleep1	L_HDL_TG	31844	45201	1.00334232624346	0.988081336378749	1.01882849896907	0.669491460748695	FALSE
Model 1	deprSleep1	L_HDL_TG_pct	31812	45093	1.0697784387839	1.04881619460246	1.09114287757905	2.3362165499201797e-11	TRUE
Model 1	deprSleep1	L_LDL_C	31904	45267	1.0181206165417	1.00224900612601	1.03424108976044	0.0250646195099719	FALSE
Model 1	deprSleep1	L_LDL_CE	31905	45267	1.02232362810092	1.00635619210993	1.03854224660877	0.0059765647002175	FALSE
Model 1	deprSleep1	L_LDL_CE_pct	31884	45258	1.00623932531822	0.990199269501377	1.02254589928292	0.44814371126137	FALSE
Model 1	deprSleep1	L_LDL_C_pct	31855	45219	0.953985227398513	0.937714961567115	0.970542332990071	8.02264897549388e-8	TRUE
Model 1	deprSleep1	L_LDL_FC	31902	45265	1.00608595166851	0.990541268404601	1.02187191165807	0.444988125382461	FALSE
Model 1	deprSleep1	L_LDL_FC_pct	31837	45190	0.944275061389022	0.929629803156438	0.959155737596841	6.54824460382113e-13	TRUE
Model 1	deprSleep1	L_LDL_L	31905	45263	1.02353185743692	1.00750479976114	1.03981189405159	0.00386842138325488	FALSE
Model 1	deprSleep1	L_LDL_P	31902	45255	1.04204560124513	1.02562474458356	1.05872776477198	3.72685278974548e-7	TRUE
Model 1	deprSleep1	L_LDL_PL	31904	45265	1.02064290808429	1.00472544609519	1.03681100076303	0.01083538449375	FALSE
Model 1	deprSleep1	L_LDL_PL_pct	31898	45271	0.983208463353612	0.968438989602256	0.998201274405893	0.0283060135912121	FALSE
Model 1	deprSleep1	L_LDL_TG	31835	45179	1.07187697622787	1.05449005382152	1.0895486655089	8.84592824482535e-17	TRUE
Model 1	deprSleep1	L_LDL_TG_pct	31836	45187	1.05420730909279	1.0369567479728	1.07173791129997	3.5555280785059003e-10	TRUE
Model 1	deprSleep1	L_VLDL_C	31870	45227	1.07192720912363	1.05530987520944	1.08880241483312	2.9193272242229793e-18	TRUE
Model 1	deprSleep1	L_VLDL_CE	31878	45243	1.06905706604469	1.05248066874526	1.08589175196188	5.47185770559815e-17	TRUE
Model 1	deprSleep1	L_VLDL_CE_pct	31851	45224	0.965049510729141	0.950538734550302	0.979771759602171	4.14546876662972e-6	TRUE
Model 1	deprSleep1	L_VLDL_C_pct	31844	45213	0.976390293848471	0.961607246539228	0.991391358452501	0.00213704222567657	FALSE
Model 1	deprSleep1	L_VLDL_FC	31844	45214	1.07036598318596	1.05371034269078	1.08727880758062	1.89604284840391e-17	TRUE
Model 1	deprSleep1	L_VLDL_FC_pct	31800	45135	1.01407562969308	0.998165109019282	1.03023963149451	0.0832027808118037	FALSE
Model 1	deprSleep1	L_VLDL_L	31834	45202	1.06716197901655	1.05055367797536	1.0840253960813	4.49727063391729e-16	TRUE
Model 1	deprSleep1	L_VLDL_P	31830	45195	1.06895516749448	1.05225275283356	1.08591542096206	1.03364840058223e-16	TRUE
Model 1	deprSleep1	L_VLDL_PL	31837	45204	1.07023526662396	1.05359287795884	1.08713400241349	2.05557315450577e-17	TRUE
Model 1	deprSleep1	L_VLDL_PL_pct	31851	45164	1.04473042593986	1.02858661901149	1.06115862590035	3.74837365376348e-8	TRUE
Model 1	deprSleep1	L_VLDL_TG	31812	45180	1.06231937273167	1.04569400602259	1.07919992106429	5.73681072322156e-14	TRUE
Model 1	deprSleep1	L_VLDL_TG_pct	31795	45137	0.99061070664336	0.975167256908112	1.00629868207754	0.23928709272032	FALSE
Model 1	deprSleep1	Lactate	31872	45228	0.993193796836997	0.97864623080731	1.00794620012445	0.364135437772978	FALSE
Model 1	deprSleep1	Leu	31866	45219	0.980415342338671	0.965915650800982	0.995117315353821	0.00923611796406133	FALSE
Model 1	deprSleep1	MUFA	31832	45204	1.0695734426327	1.0528085754532	1.08659937270378	7.066677604374581e-17	TRUE
Model 1	deprSleep1	MUFA_pct	31909	45274	1.08649950475076	1.07057937909327	1.10266010045909	3.25691469011947e-28	TRUE
Model 1	deprSleep1	M_HDL_C	31908	45267	0.96418149927552	0.950124408264465	0.978437611666892	1.11961269583429e-6	TRUE
Model 1	deprSleep1	M_HDL_CE	31908	45269	0.961963785789538	0.947912690581224	0.976214529317178	2.37965622906037e-7	TRUE
Model 1	deprSleep1	M_HDL_CE_pct	31864	45223	0.942506392635307	0.927986425346818	0.957257753747249	7.771293228284472e-14	TRUE
Model 1	deprSleep1	M_HDL_C_pct	31867	45223	0.941842071560202	0.927481460505824	0.956428165683773	2.1297362678378e-14	TRUE
Model 1	deprSleep1	M_HDL_FC	31906	45263	0.973451916438597	0.959308477616013	0.987794738372254	3.1280445208887e-4	FALSE
Model 1	deprSleep1	M_HDL_FC_pct	31899	45264	0.972682355878332	0.95825189608041	0.98732873520084	2.8102992916699e-4	FALSE
Model 1	deprSleep1	M_HDL_L	31904	45264	0.975735025950839	0.961551953203558	0.990119337905127	0.00100546219473852	FALSE
Model 1	deprSleep1	M_HDL_P	31905	45265	0.97024790994778	0.956139071617189	0.984556084365827	5.28588068886851e-5	FALSE
Model 1	deprSleep1	M_HDL_PL	31902	45261	0.982460758839343	0.968183700865773	0.996941397727852	0.0177987366251704	FALSE
Model 1	deprSleep1	M_HDL_PL_pct	31857	45215	1.0611684152515	1.04509814427639	1.07748179354054	2.40969653779918e-14	TRUE
Model 1	deprSleep1	M_HDL_TG	31875	45234	1.03493219665062	1.01948553783254	1.05060892436706	7.61067547620501e-6	TRUE
Model 1	deprSleep1	M_HDL_TG_pct	31878	45223	1.0593669010505	1.04301703346059	1.07597036045384	3.6500411339718497e-13	TRUE
Model 1	deprSleep1	M_LDL_C	31904	45269	1.04321308162171	1.02692811464488	1.05975591983778	1.36245343440801e-7	TRUE
Model 1	deprSleep1	M_LDL_CE	31902	45267	1.05106703360009	1.03465833967663	1.06773523744732	5.49581843124114e-10	TRUE
Model 1	deprSleep1	M_LDL_CE_pct	31896	45268	1.04750712058963	1.03184149755656	1.06341116652913	1.56881469560509e-9	TRUE
Model 1	deprSleep1	M_LDL_C_pct	31841	45208	0.987064495956342	0.971050985278837	1.00335133683799	0.118819121335542	FALSE
Model 1	deprSleep1	M_LDL_FC	31904	45267	1.01744652682813	1.00170791131193	1.03343072471545	0.0296562395376849	FALSE
Model 1	deprSleep1	M_LDL_FC_pct	31856	45229	0.93823465138724	0.924114850068634	0.95257233293743	1.72020865642792e-16	TRUE
Model 1	deprSleep1	M_LDL_L	31904	45270	1.04537609173608	1.02901557669695	1.06199638630528	3.50698230681978e-8	TRUE
Model 1	deprSleep1	M_LDL_P	31900	45260	1.04968085212967	1.03320701312917	1.06641529978913	1.8779035416888203e-9	TRUE
Model 1	deprSleep1	M_LDL_PL	31907	45267	1.04101018146006	1.0247436597725	1.05753497067161	5.67711553593372e-7	TRUE
Model 1	deprSleep1	M_LDL_PL_pct	31895	45264	0.96682132328169	0.952500350128193	0.981362565157485	9.38727105338848e-6	TRUE
Model 1	deprSleep1	M_LDL_TG	31819	45171	1.07446060905895	1.05705622474844	1.09214723040544	6.6566118310384895e-18	TRUE
Model 1	deprSleep1	M_LDL_TG_pct	31815	45182	1.03627879341409	1.0194500254634	1.05337523951674	1.9786494850348e-5	FALSE
Model 1	deprSleep1	M_VLDL_C	31902	45252	1.04018269160687	1.02388545950987	1.05673739372537	1.00841491360988e-6	TRUE
Model 1	deprSleep1	M_VLDL_CE	31900	45256	1.02039522137816	1.00463078271206	1.03640412474944	0.0110277630828851	FALSE
Model 1	deprSleep1	M_VLDL_CE_pct	31910	45277	0.951184514164971	0.937396094679677	0.965172792363834	1.8380403563415597e-11	TRUE
Model 1	deprSleep1	M_VLDL_C_pct	31910	45277	0.95469470276195	0.940866985272801	0.968723068297984	4.69327656074051e-10	TRUE
Model 1	deprSleep1	M_VLDL_FC	31898	45251	1.05863917094026	1.04196306713789	1.07558077243755	1.99846357370338e-12	TRUE
Model 1	deprSleep1	M_VLDL_FC_pct	31896	45275	0.969035990850587	0.954842725683159	0.98343895764878	2.9369472337887e-5	FALSE
Model 1	deprSleep1	M_VLDL_L	31872	45245	1.06431453519633	1.04768153888763	1.08120816368424	8.703512777593681e-15	TRUE
Model 1	deprSleep1	M_VLDL_P	31886	45248	1.06391880418337	1.04724613050538	1.08085479519764	1.48367870197312e-14	TRUE
Model 1	deprSleep1	M_VLDL_PL	31889	45248	1.0626103813919	1.04591223792259	1.07957352657443	5.682945110584699e-14	TRUE
Model 1	deprSleep1	M_VLDL_PL_pct	31891	45273	0.976387822316922	0.961985911003017	0.991003323417261	0.0016218880429984	FALSE
Model 1	deprSleep1	M_VLDL_TG	31848	45218	1.06549322331809	1.0489909515533	1.08224888156264	1.62254684070267e-15	TRUE
Model 1	deprSleep1	M_VLDL_TG_pct	31908	45277	1.04350842973132	1.02838064873169	1.05886150064255	1.09324600892048e-8	TRUE
Model 1	deprSleep1	Omega_3	31855	45190	1.01853539576976	1.00173754315101	1.03559955575839	0.030342871063435	FALSE
Model 1	deprSleep1	Omega_3_pct	31860	45204	0.97592113979805994	0.960325313634051	0.991753078478216	0.00300699944147379	FALSE
Model 1	deprSleep1	Omega_6	31892	45265	1.0290127398928	1.01325999803462	1.0450074069438	2.7912427917995e-4	FALSE
Model 1	deprSleep1	Omega_6_by_Omega_3	31829	45223	1.0101089258034	0.99371311341433	1.02676477862767	0.228191343027439	FALSE
Model 1	deprSleep1	Omega_6_pct	31903	45267	0.93656394795257	0.922371857395779	0.950975366798901	4.02322928517523e-17	TRUE
Model 1	deprSleep1	PUFA	31896	45263	1.02996995123375	1.0138968632261	1.04629391881186	2.3298891877893e-4	FALSE
Model 1	deprSleep1	PUFA_by_MUFA	31910	45275	0.922738362148568	0.909176599917673	0.936494591154431	1.79696463412939e-26	TRUE
Model 1	deprSleep1	PUFA_pct	31900	45261	0.931951869973504	0.91824229794632	0.945866032146195	1.15720524574427e-20	TRUE
Model 1	deprSleep1	Phe	31867	45220	0.972825992908364	0.957358430016597	0.98853002718457506	7.5020609038376e-4	FALSE
Model 1	deprSleep1	Phosphatidylc	31903	45267	1.01470375650825	0.999522427495862	1.03011363372489	0.0576945330378816	FALSE
Model 1	deprSleep1	Phosphoglyc	31905	45272	1.01706707680704	1.00182188597808	1.03254206728287	0.0280651772448799	FALSE
Model 1	deprSleep1	Pyruvate	31727	45013	0.995561773483747	0.978109801812204	1.01330498503375	0.621834700330493	FALSE
Model 1	deprSleep1	Remnant_C	31903	45258	1.04163336502548	1.02515874242726	1.05837206743322	5.30673892454727e-7	TRUE
Model 1	deprSleep1	SFA	31837	45205	1.05100523715185	1.03443032854896	1.06783817398846	8.505135427339351e-10	TRUE
Model 1	deprSleep1	SFA_pct	31890	45253	1.01137025389654	0.996550704743825	1.02640414587783	0.133222935423352	FALSE
Model 1	deprSleep1	S_HDL_C	31903	45270	1.00220343993293	0.987583991142121	1.01703702566714	0.769067326013929	FALSE
Model 1	deprSleep1	S_HDL_CE	31902	45269	0.997987404414488	0.983462572426821	1.01272521582771	0.787665899165686	FALSE
Model 1	deprSleep1	S_HDL_CE_pct	31870	45233	0.970360583604332	0.95580219917819	0.98514578321501	9.6027430415013e-5	FALSE
Model 1	deprSleep1	S_HDL_C_pct	31885	45253	0.969228963960371	0.954969169166442	0.983705990212547	3.59013391853907e-5	FALSE
Model 1	deprSleep1	S_HDL_FC	31903	45273	1.01472178440559	0.999632804927552	1.03003669506081	0.0558682845515939	FALSE
Model 1	deprSleep1	S_HDL_FC_pct	31848	45202	0.996809322300915	0.98112950516719	1.01273114650865	0.692717899962736	FALSE
Model 1	deprSleep1	S_HDL_L	31903	45270	1.01622543611256	1.00137352625186	1.03129612535937	0.0321267535879758	FALSE
Model 1	deprSleep1	S_HDL_P	31903	45271	1.00935941194541	0.994588899562768	1.02434796393416	0.215472980934439	FALSE
Model 1	deprSleep1	S_HDL_PL	31901	45266	1.014099415939	0.999307219625844	1.02910811898303	0.0618028948956887	FALSE
Model 1	deprSleep1	S_HDL_PL_pct	31906	45274	0.986450385305147	0.972049038065261	1.00106137487019	0.0690105323168366	FALSE
Model 1	deprSleep1	S_HDL_TG	31867	45232	1.05949447103023	1.04342587696976	1.07580772813342	1.23906759385633e-13	TRUE
Model 1	deprSleep1	S_HDL_TG_pct	31874	45228	1.06605263012129	1.04980255419819	1.0825536352702	3.30205011176854e-16	TRUE
Model 1	deprSleep1	S_LDL_C	31903	45266	1.04314775859735	1.02682482854537	1.05972963300909	1.52265651888874e-7	TRUE
Model 1	deprSleep1	S_LDL_CE	31903	45263	1.05127258984085	1.03479964773827	1.06800697889625	5.45707611026481e-10	TRUE
Model 1	deprSleep1	S_LDL_CE_pct	31853	45229	1.02318269094071	1.00766535360688	1.03893723602221	0.00328697777543103	FALSE
Model 1	deprSleep1	S_LDL_C_pct	31868	45222	0.971285692121913	0.956268221968454	0.986546204600255	2.48473460044e-4	FALSE
Model 1	deprSleep1	S_LDL_FC	31905	45267	1.01986212523645	1.00411891616213	1.03585160049348	0.0132155805907777	FALSE
Model 1	deprSleep1	S_LDL_FC_pct	31825	45182	0.947293934994054	0.932762608659762	0.962057625682007	6.70647201819567e-12	TRUE
Model 1	deprSleep1	S_LDL_L	31901	45265	1.04888033233978	1.03236830887227	1.06565579062203	3.74840907268989e-9	TRUE
Model 1	deprSleep1	S_LDL_P	31901	45260	1.0530312537594	1.03640464935704	1.06992320681785	1.96705067879014e-10	TRUE
Model 1	deprSleep1	S_LDL_PL	31903	45263	1.04749411071504	1.03095100213023	1.06430255733049	1.10999144350635e-8	TRUE
Model 1	deprSleep1	S_LDL_PL_pct	31867	45248	0.987827659909247	0.973021081572845	1.00286031220496	0.111975287862224	FALSE
Model 1	deprSleep1	S_LDL_TG	31799	45159	1.0695762752881	1.05238887710898	1.0870361226082	3.95320456789846e-16	TRUE
Model 1	deprSleep1	S_LDL_TG_pct	31824	45202	1.04138495035348	1.02500527440402	1.05801614823405	5.30505208118963e-7	TRUE
Model 1	deprSleep1	S_VLDL_C	31889	45239	1.05644922422729	1.03966659764605	1.0735013224034	1.7979954252920002e-11	TRUE
Model 1	deprSleep1	S_VLDL_CE	31887	45231	1.05882274103163	1.0419934109515	1.07592249643685	2.70099249227828e-12	TRUE
Model 1	deprSleep1	S_VLDL_CE_pct	31902	45273	0.978964222756853	0.964706339555944	0.993434561075675	0.00451072789141045	FALSE
Model 1	deprSleep1	S_VLDL_C_pct	31907	45275	0.968163185524323	0.954115216509746	0.982417542741153	1.43311900120257e-5	TRUE
Model 1	deprSleep1	S_VLDL_FC	31895	45249	1.05251412661501	1.03584029287992	1.06945491098234	3.33602153981535e-10	TRUE
Model 1	deprSleep1	S_VLDL_FC_pct	31907	45276	0.958108454691602	0.944226719207874	0.972189315410478	9.02724174012864e-9	TRUE
Model 1	deprSleep1	S_VLDL_L	31876	45226	1.06956884971892	1.05265642015691	1.08675195961832	1.33127783859005e-16	TRUE
Model 1	deprSleep1	S_VLDL_P	31874	45225	1.07045848534196	1.05354674212715	1.08764039910137	5.27409611151361e-17	TRUE
Model 1	deprSleep1	S_VLDL_PL	31892	45239	1.06402393410105	1.04713277881076	1.0811869502408	2.93380549435915e-14	TRUE
Model 1	deprSleep1	S_VLDL_PL_pct	31908	45276	0.962088640851504	0.948147833255276	0.976228986061553	2.09405739736892e-7	TRUE
Model 1	deprSleep1	S_VLDL_TG	31851	45216	1.06600497230232	1.04948206406231	1.08278331897566	1.04929724918357e-15	TRUE
Model 1	deprSleep1	S_VLDL_TG_pct	31905	45276	1.0349605067183	1.01995074912453	1.05019306330037	4.02626361358137e-6	TRUE
Model 1	deprSleep1	Sphingomyelins	31904	45261	1.00393241592628	0.988680455336118	1.01941672964927	0.615295353419617	FALSE
Model 1	deprSleep1	TG_by_PG	31860	45229	1.06645817005258	1.05033189273847	1.08282722530989	1.2521675749884899e-16	TRUE
Model 1	deprSleep1	Total_BCAA	31856	45207	0.983738422301259	0.969258313430455	0.998421309845246	0.0301566724555169	FALSE
Model 1	deprSleep1	Total_C	31906	45264	1.01721572529714	1.00142423227221	1.03325452815775	0.0324845850953154	FALSE
Model 1	deprSleep1	Total_CE	31907	45264	1.01287722882218	0.997240741014984	1.02875708852837	0.106962841543488	FALSE
Model 1	deprSleep1	Total_FA	31870	45239	1.05435755677459	1.0378902804267	1.07108053809008	4.3485317825408495e-11	TRUE
Model 1	deprSleep1	Total_FC	31904	45263	1.02782529057	1.01167902853074	1.04422762440801	6.801014176707e-4	FALSE
Model 1	deprSleep1	Total_L	31892	45256	1.04269659756136	1.02638283515036	1.05926745077682	2.02552370458115e-7	TRUE
Model 1	deprSleep1	Total_P	31905	45268	0.985727201910868	0.971344416637175	1.00031789299647	0.055204185364289	FALSE
Model 1	deprSleep1	Total_PL	31902	45270	1.02117412501264	1.00560172330742	1.03698596302971	0.00752610868321701	FALSE
Model 1	deprSleep1	Total_TG	31809	45185	1.06424724825727	1.04747313197705	1.08128098944435	1.54058398925232e-14	TRUE
Model 1	deprSleep1	Tyr	31871	45227	0.990396588755096	0.975575253170974	1.00543105601605	0.209525218201224	FALSE
Model 1	deprSleep1	Unsaturation	31899	45266	0.939299295167027	0.925549465859698	0.953247468249946	8.444284943061041e-17	TRUE
Model 1	deprSleep1	VLDL_C	31888	45238	1.06406920803538	1.04727497785904	1.08113166651232	1.99256698358622e-14	TRUE
Model 1	deprSleep1	VLDL_CE	31894	45245	1.05591915183557	1.03924427849076	1.07286074411695	2.08430322420222e-11	TRUE
Model 1	deprSleep1	VLDL_FC	31872	45231	1.06952086361351	1.05267301768725	1.08663539760801	1.06542134617765e-16	TRUE
Model 1	deprSleep1	VLDL_L	31839	45210	1.0680293314489	1.05123965184424	1.08508069662851	3.86414801691598e-16	TRUE
Model 1	deprSleep1	VLDL_P	31873	45228	1.06883481219129	1.05188475168703	1.08605630538448	3.28157786584692e-16	TRUE
Model 1	deprSleep1	VLDL_PL	31866	45225	1.07138075517223	1.05454746855297	1.08847921316656	1.4105599628013802e-17	TRUE
Model 1	deprSleep1	VLDL_TG	31812	45176	1.06444415705209	1.04768040592007	1.08146679957014	1.22629852266513e-14	TRUE
Model 1	deprSleep1	VLDL_size	31907	45276	1.05643823877439	1.04098723285605	1.07211939404766	2.80332325311494e-13	TRUE
Model 1	deprSleep1	Val	31875	45237	0.987923220919973	0.973442818737549	1.00260810221416	0.106657037899534	FALSE
Model 1	deprSleep1	XL_HDL_C	31890	45234	0.967163614929937	0.952895767503036	0.981629069627004	1.05528895055065e-5	TRUE
Model 1	deprSleep1	XL_HDL_CE	31895	45235	0.966062053398312	0.951831542473969	0.98048874803499	5.04788437261885e-6	TRUE
Model 1	deprSleep1	XL_HDL_CE_pct	31774	45051	0.980494901836961	0.964087237435798	0.997174961644364	0.0221223714619015	FALSE
Model 1	deprSleep1	XL_HDL_C_pct	31783	45112	1.00652368486368	0.990711498846652	1.02257297799357	0.420663136921666	FALSE
Model 1	deprSleep1	XL_HDL_FC	31885	45225	0.975971488262036	0.961518843509222	0.990629348599643	0.00139072464027551	FALSE
Model 1	deprSleep1	XL_HDL_FC_pct	31775	45065	1.03408129705983	1.01696171040446	1.0514746737547	8.27170816098684e-5	FALSE
Model 1	deprSleep1	XL_HDL_L	31886	45229	0.968552463543394	0.954229823159336	0.98307318567514	2.59791401312191e-5	FALSE
Model 1	deprSleep1	XL_HDL_P	31884	45217	0.974871247529394	0.960401785134765	0.989543138822877	8.45345643102e-4	FALSE
Model 1	deprSleep1	XL_HDL_PL	31887	45231	0.96713567639064	0.9528376010414	0.981630863209046	1.08238889485791e-5	TRUE
Model 1	deprSleep1	XL_HDL_PL_pct	31752	45060	0.963765277938276	0.947862228726525	0.979954779450774	1.39228195846779e-5	TRUE
Model 1	deprSleep1	XL_HDL_TG	31823	45166	1.03634537859928	1.02001009158107	1.05293471386142	1.05698798281794e-5	TRUE
Model 1	deprSleep1	XL_HDL_TG_pct	31739	44999	1.06797556669013	1.04631966565733	1.09005887842462	3.0705481424213e-10	TRUE
Model 1	deprSleep1	XL_VLDL_C	31855	45210	1.07164383416158	1.05492630794007	1.08862100350802	6.2971756304532896e-18	TRUE
Model 1	deprSleep1	XL_VLDL_CE	31876	45228	1.069210397576	1.05259436905579	1.08608535535102	5.51063310631806e-17	TRUE
Model 1	deprSleep1	XL_VLDL_CE_pct	31412	44637	0.949576816434338	0.934240771066332	0.965136709207581	4.55444970040153e-10	TRUE
Model 1	deprSleep1	XL_VLDL_C_pct	31426	44653	0.953018978926241	0.937964488794139	0.968289104056249	3.05892489818014e-9	TRUE
Model 1	deprSleep1	XL_VLDL_FC	31811	45179	1.06967884194171	1.05276533411161	1.08685635458558	1.1774617189525799e-16	TRUE
Model 1	deprSleep1	XL_VLDL_FC_pct	31450	44691	0.97046818981499	0.955398596088256	0.985756690556904	1.7224912617391e-4	FALSE
Model 1	deprSleep1	XL_VLDL_L	31813	45166	1.06869349523272	1.05182544985302	1.0858234268355	2.6819464601131004e-16	TRUE
Model 1	deprSleep1	XL_VLDL_P	31815	45167	1.06987930332505	1.05300402988862	1.08701688723086	8.1477528216728e-17	TRUE
Model 1	deprSleep1	XL_VLDL_PL	31806	45166	1.06983779007695	1.0528724822123	1.08706794779917	1.2367470794607899e-16	TRUE
Model 1	deprSleep1	XL_VLDL_PL_pct	31480	44735	1.02585116944486	1.00978995684991	1.0421916167031	0.00153561571927839	FALSE
Model 1	deprSleep1	XL_VLDL_TG	31797	45148	1.06633231586276	1.04941366727159	1.08351343958389	3.4563024116756705e-15	TRUE
Model 1	deprSleep1	XL_VLDL_TG_pct	31456	44700	1.03906252327946	1.02322467922272	1.05516757805473	1.02688415813967e-6	TRUE
Model 1	deprSleep1	XS_VLDL_C	31891	45242	1.02929857556988	1.01306346687952	1.0457905742166	3.702996379917e-4	FALSE
Model 1	deprSleep1	XS_VLDL_CE	31899	45249	1.02136692265831	1.00541053445044	1.03757328965242	0.0084901348739169	FALSE
Model 1	deprSleep1	XS_VLDL_CE_pct	31884	45245	0.941049866756531	0.927228699087801	0.955078173055535	8.38944276274443e-16	TRUE
Model 1	deprSleep1	XS_VLDL_C_pct	31891	45250	0.944247147682149	0.930427701017776	0.958273533714701	2.42322878305453e-14	TRUE
Model 1	deprSleep1	XS_VLDL_FC	31880	45226	1.04804191452412	1.03122893716042	1.06512616309793	1.29015409932576e-8	TRUE
Model 1	deprSleep1	XS_VLDL_FC_pct	31874	45240	0.995461047352754	0.980570808032028	1.01058679933883	0.554218267169369	FALSE
Model 1	deprSleep1	XS_VLDL_L	31879	45222	1.0499771571077	1.03317270331435	1.0670526249972	3.12475893179918e-9	TRUE
Model 1	deprSleep1	XS_VLDL_P	31879	45222	1.04746230879816	1.0306421495294	1.06455445398177	1.96892877036701e-8	TRUE
Model 1	deprSleep1	XS_VLDL_PL	31871	45208	1.05465091113984	1.03767989199369	1.07189739871256	1.28258563402609e-10	TRUE
Model 1	deprSleep1	XS_VLDL_PL_pct	31876	45234	1.04825886020794	1.03258572997061	1.06417795757471	8.76103427089464e-10	TRUE
Model 1	deprSleep1	XS_VLDL_TG	31844	45180	1.07233672214294	1.05526632978898	1.08968156135583	1.45279980899937e-17	TRUE
Model 1	deprSleep1	XS_VLDL_TG_pct	31882	45237	1.05455959992946	1.03906032686132	1.07028717681162	2.02430583650096e-12	TRUE
Model 1	deprSleep1	XXL_VLDL_C	31752	45126	1.05898198255019	1.04179879232952	1.07643425113616	6.46690795005883e-12	TRUE
Model 1	deprSleep1	XXL_VLDL_CE	31774	45150	1.05988541887469	1.0429195877912	1.07711406412202	1.58218895762293e-12	TRUE
Model 1	deprSleep1	XXL_VLDL_CE_pct	28631	40932	1.00494596885585	0.987342902541333	1.02282745195588	0.583851327354049	FALSE
Model 1	deprSleep1	XXL_VLDL_C_pct	28816	41126	1.00122611572949	0.985633323086039	1.01703612190846	0.878275278913976	FALSE
Model 1	deprSleep1	XXL_VLDL_FC	31740	45108	1.05830593890462	1.04091176067429	1.07597506085182	2.0102672559313598e-11	TRUE
Model 1	deprSleep1	XXL_VLDL_FC_pct	28800	41103	0.982256715737688	0.966684499498894	0.998049592850247	0.0279593844302919	FALSE
Model 1	deprSleep1	XXL_VLDL_L	31728	45081	1.05605547318842	1.03838867151301	1.07400469603132	2.30123675774622e-10	TRUE
Model 1	deprSleep1	XXL_VLDL_P	31740	45095	1.05944549715153	1.04194395075643	1.07722527205594	1.0629213474534598e-11	TRUE
Model 1	deprSleep1	XXL_VLDL_PL	31734	45090	1.05913179949019	1.04158041962294	1.07696282637433	1.56720363035302e-11	TRUE
Model 1	deprSleep1	XXL_VLDL_PL_pct	28832	41169	1.01640799941041	1.00075445560084	1.03230951087924	0.0398737666141092	FALSE
Model 1	deprSleep1	XXL_VLDL_TG	31719	45074	1.05227438173657	1.034488420876	1.07034590355599	4.5761651137945e-9	TRUE
Model 1	deprSleep1	XXL_VLDL_TG_pct	28851	41211	0.994151288766644	0.979014111292286	1.00954632216238	0.454005844021975	FALSE
Model 1	deprSleep1	bOHbutyrate	31115	44283	1.00824076250304	0.987429157083762	1.02945424815738	0.440167784943561	FALSE
Model 1	deprSleep1	non_HDL_C	31904	45263	1.03528572185305	1.01896546914392	1.05186642140438	1.88902198520267e-5	FALSE
Model 1	deprSleepGain	Acetate	3669	51045	1.07728751294972	0.977491964659836	1.1827832668166	0.12571776520581	FALSE
Model 1	deprSleepGain	Acetoacetate	3660	51117	1.03872978549842	0.992622426665786	1.08586272128337	0.0970387942026049	FALSE
Model 1	deprSleepGain	Acetone	3660	51146	0.99538282480593	0.944323786388887	1.04794606663	0.861660833380288	FALSE
Model 1	deprSleepGain	Ala	3683	51257	1.01287293256948	0.97875282693977	1.04797475472186	0.463107626847732	FALSE
Model 1	deprSleepGain	Albumin	3683	51258	0.995017278063162	0.962161892139978	1.02910362496433	0.77095909297565	FALSE
Model 1	deprSleepGain	ApoA1	3684	51262	0.930207386027098	0.898891290071356	0.962418590567065	3.2797334558526e-5	FALSE
Model 1	deprSleepGain	ApoB	3683	51257	1.05338506658168	1.01287828879747	1.09520748597174	0.00908444169667254	FALSE
Model 1	deprSleepGain	ApoB_by_ApoA1	3683	51253	1.09795363503417	1.05695591969339	1.14022818672369	1.36181566773302e-6	TRUE
Model 1	deprSleepGain	Cholines	3683	51271	0.96857954262581	0.935358112725601	1.00277169811474	0.0721396012813694	FALSE
Model 1	deprSleepGain	Citrate	3678	51253	0.990159260268214	0.955670066888561	1.02568935059977	0.583504406351408	FALSE
Model 1	deprSleepGain	Clinical_LDL_C	3684	51262	1.02982624543642	0.990738659842148	1.07025015756968	0.135592418351462	FALSE
Model 1	deprSleepGain	Creatinine	3674	51133	0.980326181720791	0.936124089141793	1.02636703479225	0.397374569051281	FALSE
Model 1	deprSleepGain	DHA	3680	51159	0.958342942676387	0.919246016720466	0.998675308763939	0.044158920553728	FALSE
Model 1	deprSleepGain	DHA_pct	3681	51207	0.945264786130339	0.910301978761176	0.981369287901567	0.00333224597441736	FALSE
Model 1	deprSleepGain	Gln	3680	51190	1.02714987355169	0.993139570921109	1.0622886754044	0.118741029673882	FALSE
Model 1	deprSleepGain	Glucose	3665	51033	1.05363487000542	1.01182063962872	1.09699404043358	0.0112804732305711	FALSE
Model 1	deprSleepGain	Gly	3679	51212	1.06480196561218	1.02857475091267	1.10200700715386	3.5789321649598e-4	FALSE
Model 1	deprSleepGain	GlycA	3684	51256	1.04675002299604	1.0102919891481	1.08428132498008	0.0112722406961742	FALSE
Model 1	deprSleepGain	HDL_C	3684	51264	0.928139554942381	0.896075695510894	0.96117594005005	3.06978175284612e-5	FALSE
Model 1	deprSleepGain	HDL_CE	3684	51268	0.925122993113183	0.892994944930879	0.958250446184019	1.51997170452129e-5	FALSE
Model 1	deprSleepGain	HDL_FC	3684	51255	0.94065153776656	0.90863717406608	0.973568867899204	5.1129769320238e-4	FALSE
Model 1	deprSleepGain	HDL_L	3684	51261	0.931556162369589	0.89999515731531	0.964023507844265	5.25573424687226e-5	FALSE
Model 1	deprSleepGain	HDL_P	3684	51267	0.934526794472501	0.903155587706381	0.966807157715702	9.7143340469407e-5	FALSE
Model 1	deprSleepGain	HDL_PL	3684	51261	0.932594728792462	0.901176958298655	0.964904753925429	6.23804972036593e-5	FALSE
Model 1	deprSleepGain	HDL_TG	3676	51212	0.998396763995608	0.963514590220746	1.0341301572912	0.929136699191372	FALSE
Model 1	deprSleepGain	HDL_size	3684	51272	0.943946627006151	0.911546494292765	0.977361733991542	0.00118004203679063	FALSE
Model 1	deprSleepGain	His	3683	51251	0.988603213462107	0.955527499769812	1.02274341989112	0.508640976715281	FALSE
Model 1	deprSleepGain	IDL_C	3683	51259	1.00760747454191	0.969792228743934	1.04669912963974	0.697064424974436	FALSE
Model 1	deprSleepGain	IDL_CE	3683	51260	1.00548945968173	0.967854101740349	1.04439652417774	0.77798492761137	FALSE
Model 1	deprSleepGain	IDL_CE_pct	3684	51227	0.949443068149383	0.917032810705481	0.983168631216815	0.00349590314558247	FALSE
Model 1	deprSleepGain	IDL_C_pct	3683	51194	0.95411551497485	0.921359885464865	0.988326805741192	0.00868262606336168	FALSE
Model 1	deprSleepGain	IDL_FC	3683	51259	1.01422841838749	0.975995255023822	1.05374985391737	0.469982580301663	FALSE
Model 1	deprSleepGain	IDL_FC_pct	3681	51229	1.00233050162133	0.968308312837448	1.03769168624603	0.89509810879865	FALSE
Model 1	deprSleepGain	IDL_L	3682	51257	1.0144410676488	0.97624994920718	1.05388542496682	0.462645036029148	FALSE
Model 1	deprSleepGain	IDL_P	3683	51257	1.03826152622943	0.998821464210372	1.07899136811052	0.0565937223369441	FALSE
Model 1	deprSleepGain	IDL_PL	3682	51252	1.01938041438234	0.980829224160883	1.05918788552461	0.327586046311731	FALSE
Model 1	deprSleepGain	IDL_PL_pct	3683	51256	1.02209294710451	0.987050089903533	1.05845258067472	0.220009625904329	FALSE
Model 1	deprSleepGain	IDL_TG	3672	51161	1.04939266890312	1.01056286178794	1.08917260707555	0.0116357582982202	FALSE
Model 1	deprSleepGain	IDL_TG_pct	3679	51148	1.04712043997265	1.01001842560397	1.08516625548819	0.0118988508481732	FALSE
Model 1	deprSleepGain	Ile	3678	51228	0.998799762527291	0.964178245213419	1.03429451321025	0.946529935788296	FALSE
Model 1	deprSleepGain	LA	3681	51255	0.990905405819435	0.955224154085663	1.0276585272557	0.624144319362383	FALSE
Model 1	deprSleepGain	LA_pct	3684	51266	0.952929586029722	0.919277573423726	0.98798112611798	0.00873532950830142	FALSE
Model 1	deprSleepGain	LDL_C	3684	51264	1.02543377953561	0.986537059858477	1.06564459153532	0.201815643171424	FALSE
Model 1	deprSleepGain	LDL_CE	3684	51265	1.0278462824549	0.988822072821844	1.06817965921793	0.163109145767941	FALSE
Model 1	deprSleepGain	LDL_FC	3684	51262	1.017975655688	0.979598161394133	1.05767468906478	0.362447678251761	FALSE
Model 1	deprSleepGain	LDL_L	3684	51263	1.03180786604912	0.992620132671843	1.07230610643043	0.111929877793197	FALSE
Model 1	deprSleepGain	LDL_P	3684	51252	1.05589755945435	1.01534121261401	1.09777852282559	0.00630865415294993	FALSE
Model 1	deprSleepGain	LDL_PL	3684	51261	1.03722050829186	0.997803900090253	1.07797801817603	0.0637993578645879	FALSE
Model 1	deprSleepGain	LDL_TG	3672	51167	1.05595190621164	1.01636292050067	1.09650241082003	0.00492111245503132	FALSE
Model 1	deprSleepGain	LDL_size	3679	51220	1.01167629084383	0.976690530656736	1.04821761143402	0.519661979215799	FALSE
Model 1	deprSleepGain	L_HDL_C	3684	51254	0.939445295234345	0.906617737708742	0.97321782981016	5.5163493283634e-4	FALSE
Model 1	deprSleepGain	L_HDL_CE	3684	51255	0.938145157349256	0.905286871813726	0.971959200226054	4.2792224131189e-4	FALSE
Model 1	deprSleepGain	L_HDL_CE_pct	3677	51125	0.970014933161849	0.932886355089735	1.00922836523868	0.129195573949823	FALSE
Model 1	deprSleepGain	L_HDL_C_pct	3674	51047	0.978746109273772	0.940583252505684	1.01907492693914	0.293377609235799	FALSE
Model 1	deprSleepGain	L_HDL_FC	3684	51248	0.944869735084892	0.912095407149281	0.978565338689026	0.00157655168989283	FALSE
Model 1	deprSleepGain	L_HDL_FC_pct	3673	50974	1.03214093074375	0.989053440491815	1.07767154688531	0.148418081426972	FALSE
Model 1	deprSleepGain	L_HDL_L	3684	51252	0.938368258734882	0.905795620611989	0.971869503712132	3.975270667083e-4	FALSE
Model 1	deprSleepGain	L_HDL_P	3684	51250	0.940251124704298	0.907638203899096	0.973782785873285	5.9626150244184e-4	FALSE
Model 1	deprSleepGain	L_HDL_PL	3684	51258	0.936650557353175	0.904269082628594	0.969965684767763	2.5422543961552e-4	FALSE
Model 1	deprSleepGain	L_HDL_PL_pct	3679	51119	1.0128566997014	0.972762881446132	1.05407264719104	0.532743827319027	FALSE
Model 1	deprSleepGain	L_HDL_TG	3671	51187	0.964656065338837	0.930939055616504	0.999141634437892	0.0460287415500258	FALSE
Model 1	deprSleepGain	L_HDL_TG_pct	3677	51067	1.04271286192349	0.992760418477629	1.09420084558054	0.0919252175618768	FALSE
Model 1	deprSleepGain	L_LDL_C	3684	51264	1.01572590944369	0.977410672349181	1.05532818383334	0.425179584080667	FALSE
Model 1	deprSleepGain	L_LDL_CE	3684	51265	1.01746334862252	0.97907704046855	1.05713343992584	0.376291109618058	FALSE
Model 1	deprSleepGain	L_LDL_CE_pct	3682	51253	0.970307067134512	0.934948044362216	1.00713641641917	0.112130196357986	FALSE
Model 1	deprSleepGain	L_LDL_C_pct	3680	51207	0.936833858636074	0.900569422236384	0.97481923550728	0.00124444313275134	FALSE
Model 1	deprSleepGain	L_LDL_FC	3684	51261	1.01008962922658	0.972134927987981	1.04934106229251	0.606598347270528	FALSE
Model 1	deprSleepGain	L_LDL_FC_pct	3681	51174	0.954919939588587	0.920877591508654	0.990532440594545	0.013142157542704	FALSE
Model 1	deprSleepGain	L_LDL_L	3684	51260	1.02245065602451	0.983814391611662	1.06237798901552	0.257282604505013	FALSE
Model 1	deprSleepGain	L_LDL_P	3683	51251	1.05564422566885	1.01530758091641	1.09728512280388	0.00626026215026516	FALSE
Model 1	deprSleepGain	L_LDL_PL	3684	51261	1.02621940805819	0.987416541274461	1.06634610680361	0.187069029276587	FALSE
Model 1	deprSleepGain	L_LDL_PL_pct	3683	51267	1.01977125714933	0.98545719024913	1.05534195867163	0.262645271557042	FALSE
Model 1	deprSleepGain	L_LDL_TG	3673	51169	1.05661556851469	1.01733898658523	1.09684647080158	0.0041172963994216	FALSE
Model 1	deprSleepGain	L_LDL_TG_pct	3680	51170	1.05068396322323	1.01201616721797	1.09037319931092	0.00935154839370354	FALSE
Model 1	deprSleepGain	L_VLDL_C	3683	51220	1.0647394999491	1.02430658512856	1.10627925986198	0.00140199691414213	FALSE
Model 1	deprSleepGain	L_VLDL_CE	3683	51237	1.06322255239384	1.02291081365696	1.1046979773921	0.00178218031344493	FALSE
Model 1	deprSleepGain	L_VLDL_CE_pct	3675	51219	0.965116623220662	0.93124714841381	1.00010751164955	0.0510523838768514	FALSE
Model 1	deprSleepGain	L_VLDL_C_pct	3674	51208	0.981915625950965	0.947653541281379	1.01734544669286	0.313407536283307	FALSE
Model 1	deprSleepGain	L_VLDL_FC	3679	51204	1.05825138215215	1.01777333932513	1.09977100514942	0.00417670914927804	FALSE
Model 1	deprSleepGain	L_VLDL_FC_pct	3669	51113	1.03600578234955	0.999510887543885	1.07393087231421	0.0535222147193957	FALSE
Model 1	deprSleepGain	L_VLDL_L	3677	51189	1.04794135766977	1.00757180486358	1.08931291558046	0.0186011954284993	FALSE
Model 1	deprSleepGain	L_VLDL_P	3676	51183	1.04969560932776	1.00919736150683	1.09119628371007	0.0149374395014522	FALSE
Model 1	deprSleepGain	L_VLDL_PL	3678	51192	1.05617204416802	1.01582888754975	1.09752972786346	0.00561310987789434	FALSE
Model 1	deprSleepGain	L_VLDL_PL_pct	3681	51149	1.05222358433172	1.01600876738734	1.09035605458654	0.00471853916501409	FALSE
Model 1	deprSleepGain	L_VLDL_TG	3675	51166	1.03750924881909	0.997130372197921	1.0788443637727	0.066835562932591	FALSE
Model 1	deprSleepGain	L_VLDL_TG_pct	3670	51119	0.982689018031094	0.948251925837429	1.0182521952417	0.336525172467057	FALSE
Model 1	deprSleepGain	Lactate	3682	51220	0.964660174756941	0.931323118935635	0.998879928902058	0.0440028785283408	FALSE
Model 1	deprSleepGain	Leu	3678	51214	0.994805083811066	0.960189525092654	1.03031421311836	0.772077632863444	FALSE
Model 1	deprSleepGain	MUFA	3679	51192	1.04626581600195	1.00728932700962	1.08623665328135	0.0187887964846714	FALSE
Model 1	deprSleepGain	MUFA_pct	3684	51273	1.08768015837866	1.05055240983957	1.12591553423287	1.97850111714292e-6	TRUE
Model 1	deprSleepGain	M_HDL_C	3684	51266	0.924795983456963	0.893143185995676	0.957419370093332	1.03345037793341e-5	TRUE
Model 1	deprSleepGain	M_HDL_CE	3684	51268	0.923357430593937	0.891600581664831	0.956108536670636	7.64949399038783e-6	TRUE
Model 1	deprSleepGain	M_HDL_CE_pct	3681	51213	0.950187081365528	0.915343966288137	0.986712630856061	0.00763295301892552	FALSE
Model 1	deprSleepGain	M_HDL_C_pct	3680	51215	0.946026957180971	0.911525472250668	0.982139931443456	0.00355676342908028	FALSE
Model 1	deprSleepGain	M_HDL_FC	3684	51262	0.932277521670129	0.900893420273511	0.964562538495824	5.68564414041758e-5	FALSE
Model 1	deprSleepGain	M_HDL_FC_pct	3684	51262	0.949832683800025	0.917393286152699	0.983436797678322	0.00370451206976862	FALSE
Model 1	deprSleepGain	M_HDL_L	3684	51263	0.931200781373174	0.899892809005227	0.963395790446855	4.17150439623527e-5	FALSE
Model 1	deprSleepGain	M_HDL_P	3684	51264	0.926878870762697	0.895565463384136	0.959100446479219	1.40682985793353e-5	TRUE
Model 1	deprSleepGain	M_HDL_PL	3684	51259	0.935121634479993	0.903813597014007	0.967296212688931	1.0720726108046e-4	FALSE
Model 1	deprSleepGain	M_HDL_PL_pct	3681	51206	1.06399042798073	1.02540128860961	1.1036651223068	9.4718301395944e-4	FALSE
Model 1	deprSleepGain	M_HDL_TG	3679	51226	0.995363931778242	0.961152562394243	1.03043017094004	0.793527627718344	FALSE
Model 1	deprSleepGain	M_HDL_TG_pct	3682	51216	1.05274284819321	1.0139726556558	1.09264766253048	0.00701198900256912	FALSE
Model 1	deprSleepGain	M_LDL_C	3683	51265	1.03792833341278	0.998440298905204	1.0787467893433	0.0592482477715867	FALSE
Model 1	deprSleepGain	M_LDL_CE	3683	51264	1.04167918064245	1.00196728847954	1.08269380827616	0.0388494766295103	FALSE
Model 1	deprSleepGain	M_LDL_CE_pct	3684	51263	1.01724272139264	0.981543235420443	1.05411123406135	0.347457305160653	FALSE
Model 1	deprSleepGain	M_LDL_C_pct	3676	51194	0.978396860103326	0.943323887830598	1.01512582945138	0.243182151455086	FALSE
Model 1	deprSleepGain	M_LDL_FC	3684	51264	1.02685745255024	0.988263613570284	1.06679022940424	0.174218517425401	FALSE
Model 1	deprSleepGain	M_LDL_FC_pct	3680	51218	0.959024024148034	0.925388332135529	0.99418566176033	0.0221878494105871	FALSE
Model 1	deprSleepGain	M_LDL_L	3683	51266	1.04158895753193	1.00195954136446	1.0825378290879	0.038920615943265	FALSE
Model 1	deprSleepGain	M_LDL_P	3683	51257	1.04639851030561	1.00615588334846	1.08795190435837	0.0229239973786771	FALSE
Model 1	deprSleepGain	M_LDL_PL	3684	51263	1.04388233660166	1.00432684483215	1.08477523440672	0.0289017219626809	FALSE
Model 1	deprSleepGain	M_LDL_PL_pct	3683	51258	1.0050843174531	0.970552897140463	1.04108504702269	0.776883381610562	FALSE
Model 1	deprSleepGain	M_LDL_TG	3673	51156	1.06080635415071	1.02070831653034	1.101872546254	0.00249117500296342	FALSE
Model 1	deprSleepGain	M_LDL_TG_pct	3676	51158	1.02520441808066	0.987916876778847	1.06339878794368	0.18505346348549	FALSE
Model 1	deprSleepGain	M_VLDL_C	3684	51249	1.04791079695985	1.00787761508763	1.08925941967401	0.018152063068655	FALSE
Model 1	deprSleepGain	M_VLDL_CE	3684	51252	1.03891353934208	0.999697760147511	1.07945062268603	0.0512123996813005	FALSE
Model 1	deprSleepGain	M_VLDL_CE_pct	3684	51276	0.966934807313647	0.934440382533202	1.00066218480936	0.0542188676505669	FALSE
Model 1	deprSleepGain	M_VLDL_C_pct	3684	51276	0.970224714176939	0.937570842199289	1.00411949236057	0.0839928069192741	FALSE
Model 1	deprSleepGain	M_VLDL_FC	3683	51248	1.05374388244049	1.01312782416952	1.09564339437305	0.00877025885281552	FALSE
Model 1	deprSleepGain	M_VLDL_FC_pct	3684	51273	0.982054016246104	0.948692443736675	1.01667836401585	0.305049873573724	FALSE
Model 1	deprSleepGain	M_VLDL_L	3683	51239	1.05315364331857	1.01280534600763	1.09468286057664	0.00901455433311922	FALSE
Model 1	deprSleepGain	M_VLDL_P	3683	51244	1.05523949644618	1.01474639948835	1.0969560864635	0.00681608359439804	FALSE
Model 1	deprSleepGain	M_VLDL_PL	3683	51244	1.0545962759283	1.01410486428389	1.0963361777972	0.00752433570433458	FALSE
Model 1	deprSleepGain	M_VLDL_PL_pct	3683	51268	0.989065523921097	0.955434992782526	1.02394405138041	0.533701379079214	FALSE
Model 1	deprSleepGain	M_VLDL_TG	3678	51209	1.04127799758037	1.00145026159671	1.08213430355627	0.0407166340219694	FALSE
Model 1	deprSleepGain	M_VLDL_TG_pct	3684	51276	1.02707769661956	0.992351107605773	1.06291488935814	0.127342088193844	FALSE
Model 1	deprSleepGain	Omega_3	3682	51182	0.974322368157757	0.933697230301557	1.01623250468524	0.228646978659743	FALSE
Model 1	deprSleepGain	Omega_3_pct	3679	51197	0.940963006905405	0.90342995655813	0.979693724895426	0.00324649727500586	FALSE
Model 1	deprSleepGain	Omega_6	3681	51263	0.986974704327035	0.951490576802722	1.02354062507924	0.481367805715075	FALSE
Model 1	deprSleepGain	Omega_6_by_Omega_3	3666	51209	1.03940290372873	1.0018309060348	1.07804072360167	0.0387945422538219	FALSE
Model 1	deprSleepGain	Omega_6_pct	3684	51264	0.946042602322109	0.912653081733919	0.980928712191329	0.00257876566143652	FALSE
Model 1	deprSleepGain	PUFA	3682	51262	0.98394741358471	0.947629283321688	1.02139381602264	0.397397482410263	FALSE
Model 1	deprSleepGain	PUFA_by_MUFA	3684	51274	0.921657700203674	0.890197862134321	0.954235171144958	4.15110315438563e-6	TRUE
Model 1	deprSleepGain	PUFA_pct	3683	51259	0.933236221964493	0.901374045968535	0.966478796964897	1.027590632829e-4	FALSE
Model 1	deprSleepGain	Phe	3675	51210	0.962776252233824	0.926794450742982	0.999885314092741	0.0501178492692944	FALSE
Model 1	deprSleepGain	Phosphatidylc	3683	51266	0.96723285338407	0.934367799829653	1.0010150679139	0.0580238344356648	FALSE
Model 1	deprSleepGain	Phosphoglyc	3683	51270	0.969458741479779	0.936282954073868	1.00357609328134	0.07980332267391	FALSE
Model 1	deprSleepGain	Pyruvate	3666	50986	0.973301766958256	0.934020516177964	1.01363779209034	0.194686369764278	FALSE
Model 1	deprSleepGain	Remnant_C	3683	51256	1.0388206170185	0.999094554305928	1.07984162647629	0.0547351489283491	FALSE
Model 1	deprSleepGain	SFA	3681	51194	1.0240357181174	0.985903617301506	1.06316357759938	0.217160546758195	FALSE
Model 1	deprSleepGain	SFA_pct	3680	51249	1.00461979479057	0.96977456878775	1.04054467101259	0.797556461128442	FALSE
Model 1	deprSleepGain	S_HDL_C	3683	51268	0.967681327873507	0.935071968099876	1.00127802779066	0.0597647809387114	FALSE
Model 1	deprSleepGain	S_HDL_CE	3683	51267	0.96835996317644	0.935774437974956	1.0019963214152	0.0652929465819186	FALSE
Model 1	deprSleepGain	S_HDL_CE_pct	3680	51225	0.997469567206221	0.96323672173959	1.03326231250788	0.887452745773486	FALSE
Model 1	deprSleepGain	S_HDL_C_pct	3681	51248	1.00011427206686	0.965843241366274	1.03585363610992	0.99489294172723	FALSE
Model 1	deprSleepGain	S_HDL_FC	3684	51272	0.974502455748578	0.941651862367214	1.00827202587575	0.138565412532775	FALSE
Model 1	deprSleepGain	S_HDL_FC_pct	3676	51196	1.00255419505951	0.966196403024814	1.03989537114151	0.891792889071115	FALSE
Model 1	deprSleepGain	S_HDL_L	3683	51267	0.969660961510282	0.937233617594325	1.00300042105582	0.0749439586014368	FALSE
Model 1	deprSleepGain	S_HDL_P	3683	51269	0.971921468182446	0.939105387868493	1.0057301781645	0.103347165832312	FALSE
Model 1	deprSleepGain	S_HDL_PL	3683	51263	0.963348372034279	0.931205924628704	0.996359691642144	0.0304312507943526	FALSE
Model 1	deprSleepGain	S_HDL_PL_pct	3684	51273	0.94280912891484	0.910748457823094	0.975901856839117	0.00083448655075153005	FALSE
Model 1	deprSleepGain	S_HDL_TG	3681	51225	1.03929725015867	1.00211991878518	1.07748073870155	0.0371701009319737	FALSE
Model 1	deprSleepGain	S_HDL_TG_pct	3682	51219	1.07114811033685	1.03252084429035	1.1108832676877	2.3038282993726e-4	FALSE
Model 1	deprSleepGain	S_LDL_C	3683	51262	1.04603329879898	1.00607501908804	1.08734287096566	0.0231400011830789	FALSE
Model 1	deprSleepGain	S_LDL_CE	3683	51259	1.04869360114449	1.00852264676713	1.09018190147627	0.0166736399421825	FALSE
Model 1	deprSleepGain	S_LDL_CE_pct	3680	51219	0.986852082598296	0.952372922748602	1.02245894771967	0.465014086278611	FALSE
Model 1	deprSleepGain	S_LDL_C_pct	3678	51214	0.969650279404159	0.935987381542388	1.00481225713864	0.0886184158913302	FALSE
Model 1	deprSleepGain	S_LDL_FC	3684	51264	1.03748272487946	0.998493692868901	1.07787342044008	0.0593478068595396	FALSE
Model 1	deprSleepGain	S_LDL_FC_pct	3677	51162	0.974495182508058	0.940318607890166	1.01035557113426	0.158591977567551	FALSE
Model 1	deprSleepGain	S_LDL_L	3683	51261	1.05377556460391	1.01333399676257	1.09555661263486	0.00849192558150801	FALSE
Model 1	deprSleepGain	S_LDL_P	3683	51256	1.0517939711938	1.01124425094748	1.09366354026493	0.0115222835315668	FALSE
Model 1	deprSleepGain	S_LDL_PL	3683	51259	1.06217893314534	1.02141942900401	1.10431143638917	0.00244170832554443	FALSE
Model 1	deprSleepGain	S_LDL_PL_pct	3679	51240	1.02783788159385	0.992910973344794	1.06404839448403	0.119835044328812	FALSE
Model 1	deprSleepGain	S_LDL_TG	3675	51140	1.05689864392268	1.01629696631939	1.09847425973728	0.00527046782549386	FALSE
Model 1	deprSleepGain	S_LDL_TG_pct	3679	51183	1.01870929590789	0.981727692684272	1.05659609637199	0.322792826177328	FALSE
Model 1	deprSleepGain	S_VLDL_C	3683	51234	1.06958441028054	1.02869382574048	1.11173990704111	6.8217548339288e-4	FALSE
Model 1	deprSleepGain	S_VLDL_CE	3683	51226	1.07708726360117	1.0360260026037	1.1194055368557	1.69377502895e-4	FALSE
Model 1	deprSleepGain	S_VLDL_CE_pct	3683	51272	1.01698208035723	0.98262888718745	1.05267598058738	0.337738909115795	FALSE
Model 1	deprSleepGain	S_VLDL_C_pct	3684	51274	0.998849028989008	0.965388376751116	1.0335628796757	0.947251677293965	FALSE
Model 1	deprSleepGain	S_VLDL_FC	3683	51245	1.05687332302696	1.01629780202195	1.09873507363371	0.00543248764851548	FALSE
Model 1	deprSleepGain	S_VLDL_FC_pct	3684	51275	0.977010412531602	0.944483833453497	1.01064734970141	0.178128017057172	FALSE
Model 1	deprSleepGain	S_VLDL_L	3682	51220	1.06148729304937	1.02106438579164	1.10310073067992	0.0024707702191495	FALSE
Model 1	deprSleepGain	S_VLDL_P	3682	51218	1.06323269667082	1.02276669022367	1.10486576744695	0.0018522488266928	FALSE
Model 1	deprSleepGain	S_VLDL_PL	3683	51235	1.06338231651198	1.0225877316678	1.10544930129841	0.00198882689877377	FALSE
Model 1	deprSleepGain	S_VLDL_PL_pct	3684	51275	0.983647382424651	0.950842632808599	1.01758371443111	0.340718166035007	FALSE
Model 1	deprSleepGain	S_VLDL_TG	3680	51205	1.04393047395229	1.00482105656966	1.08408236132824	0.026430631223955	FALSE
Model 1	deprSleepGain	S_VLDL_TG_pct	3684	51275	1.00562906731007	0.971959112922543	1.04039791414216	0.746409193505881	FALSE
Model 1	deprSleepGain	Sphingomyelins	3683	51259	0.982429608095983	0.947154103013677	1.01883998653965	0.340874458537144	FALSE
Model 1	deprSleepGain	TG_by_PG	3683	51223	1.07118297919429	1.03221878283361	1.11111094550257	2.5206507508986e-4	FALSE
Model 1	deprSleepGain	Total_BCAA	3679	51203	0.996828051081579	0.962336696655526	1.03222067262757	0.858995690863785	FALSE
Model 1	deprSleepGain	Total_C	3684	51262	1.00020242982843	0.962982041984256	1.03866636959705	0.99163255499260206	FALSE
Model 1	deprSleepGain	Total_CE	3684	51262	0.994296539059974	0.957535234001675	1.03229224584226	0.76550517514668	FALSE
Model 1	deprSleepGain	Total_FA	3682	51232	1.01977165374853	0.98203486363137	1.05854446928228	0.306297775479852	FALSE
Model 1	deprSleepGain	Total_FC	3683	51261	1.01330807163902	0.975018465837866	1.05285916529519	0.499857879841188	FALSE
Model 1	deprSleepGain	Total_L	3682	51254	1.00938129293695	0.971687969062553	1.04825338022512	0.629377119194085	FALSE
Model 1	deprSleepGain	Total_P	3684	51267	0.942955564483267	0.911259733458073	0.975586769947261	7.3680957616439e-4	FALSE
Model 1	deprSleepGain	Total_PL	3683	51269	0.981125205477463	0.946401816998781	1.01691480583712	0.298592348358647	FALSE
Model 1	deprSleepGain	Total_TG	3677	51171	1.04528886514163	1.00507616082611	1.08645972702441	0.0257375872364565	FALSE
Model 1	deprSleepGain	Tyr	3680	51220	0.966823497739273	0.932876985394717	1.00169490020943	0.0631369784813913	FALSE
Model 1	deprSleepGain	Unsaturation	3682	51264	0.916298023301545	0.884220840697643	0.949576649252942	1.54612330408455e-6	TRUE
Model 1	deprSleepGain	VLDL_C	3682	51233	1.06036359777332	1.01962151805432	1.10236704123676	0.00323351618205096	FALSE
Model 1	deprSleepGain	VLDL_CE	3683	51241	1.05947978923102	1.01889094585127	1.101355319388	0.00361175181500233	FALSE
Model 1	deprSleepGain	VLDL_FC	3683	51223	1.06465007571487	1.02376071626775	1.10672281211723	0.00162324695739249	FALSE
Model 1	deprSleepGain	VLDL_L	3678	51198	1.05234456832044	1.01173079621538	1.09402223051674	0.010535515133511201	FALSE
Model 1	deprSleepGain	VLDL_P	3682	51222	1.06242622925643	1.02175925033151	1.10429227765564	0.00224336780289654	FALSE
Model 1	deprSleepGain	VLDL_PL	3682	51216	1.06415107903953	1.02349096155794	1.10593724726542	0.00165428084594264	FALSE
Model 1	deprSleepGain	VLDL_TG	3677	51161	1.04505177819175	1.00446027413557	1.08658867259553	0.0279423193899503	FALSE
Model 1	deprSleepGain	VLDL_size	3684	51275	1.04767803067218	1.0116471732238	1.08475742447549	0.0088790357646053	FALSE
Model 1	deprSleepGain	Val	3681	51236	0.997260793327041	0.962887213982822	1.03257631771154	0.87770350722775	FALSE
Model 1	deprSleepGain	XL_HDL_C	3683	51232	0.964487880245589	0.930997056764022	0.998900042432191	0.0440724119402429	FALSE
Model 1	deprSleepGain	XL_HDL_CE	3683	51233	0.959366804037991	0.926021307269139	0.993631817541878	0.021025484083346	FALSE
Model 1	deprSleepGain	XL_HDL_CE_pct	3669	51017	0.992594060497904	0.953284585627711	1.03343401258859	0.718159221920465	FALSE
Model 1	deprSleepGain	XL_HDL_C_pct	3672	51085	1.0246937763822	0.98722202890131	1.06318067313554	0.197043367195796	FALSE
Model 1	deprSleepGain	XL_HDL_FC	3682	51222	0.983729235550741	0.949661502466529	1.01876037349936	0.359893566095926	FALSE
Model 1	deprSleepGain	XL_HDL_FC_pct	3677	51035	1.05842767662403	1.01809829792333	1.09978811157078	0.00392418744067801	FALSE
Model 1	deprSleepGain	XL_HDL_L	3683	51227	0.962785230342051	0.929388192247421	0.997077268169677	0.0344549315349151	FALSE
Model 1	deprSleepGain	XL_HDL_P	3682	51214	0.965500036122541	0.932042692589886	0.999836934477154	0.0499769619135974	FALSE
Model 1	deprSleepGain	XL_HDL_PL	3683	51227	0.959951068615365	0.926624292499557	0.994170837830012	0.0227755997201096	FALSE
Model 1	deprSleepGain	XL_HDL_PL_pct	3677	51022	0.959414404511148	0.922225418520972	0.998754413884612	0.0416027021665746	FALSE
Model 1	deprSleepGain	XL_HDL_TG	3672	51155	1.00299595516402	0.966299115807192	1.04057350556943	0.874174246651162	FALSE
Model 1	deprSleepGain	XL_HDL_TG_pct	3672	50957	1.01525628651519	0.964415633989143	1.06755708153245	0.559082791820512	FALSE
Model 1	deprSleepGain	XL_VLDL_C	3680	51200	1.06437772685061	1.02356840488874	1.10627760674442	0.00164652508964697	FALSE
Model 1	deprSleepGain	XL_VLDL_CE	3683	51222	1.06700845928102	1.02631104509362	1.10888426009184	0.00101745728614689	FALSE
Model 1	deprSleepGain	XL_VLDL_CE_pct	3623	50551	0.94607067239252	0.910311466804779	0.982697231395893	0.00450714518997963	FALSE
Model 1	deprSleepGain	XL_VLDL_C_pct	3624	50566	0.949496981535935	0.914352268328909	0.985497760417132	0.00670462923224277	FALSE
Model 1	deprSleepGain	XL_VLDL_FC	3678	51166	1.06252079138665	1.02146090265969	1.10457997780747	0.00237391689071957	FALSE
Model 1	deprSleepGain	XL_VLDL_FC_pct	3620	50604	0.966248021715951	0.932175617768887	1.00130528618061	0.0599280853825615	FALSE
Model 1	deprSleepGain	XL_VLDL_L	3677	51150	1.05474214810444	1.01376744063528	1.09667273242061	0.00786026518107448	FALSE
Model 1	deprSleepGain	XL_VLDL_P	3678	51152	1.05819197975237	1.01730349805939	1.1000420736112	0.0045709749393793	FALSE
Model 1	deprSleepGain	XL_VLDL_PL	3678	51151	1.06332578339145	1.02210343998708	1.10552542469106	0.00215460241107857	FALSE
Model 1	deprSleepGain	XL_VLDL_PL_pct	3631	50647	1.04680872582097	1.01064485261278	1.08507210636784	0.0116076363799156	FALSE
Model 1	deprSleepGain	XL_VLDL_TG	3676	51133	1.05014156729163	1.00901445019538	1.09219304256066	0.0154629209678677	FALSE
Model 1	deprSleepGain	XL_VLDL_TG_pct	3622	50616	1.04233574825156	1.00573344792756	1.08059951466868	0.0235887007735498	FALSE
Model 1	deprSleepGain	XS_VLDL_C	3681	51240	1.0349548371444801	0.9960427317407	1.07506627486502	0.0777164950825678	FALSE
Model 1	deprSleepGain	XS_VLDL_CE	3682	51246	1.02784294041674	0.989302731315516	1.06760573122407	0.157577869729178	FALSE
Model 1	deprSleepGain	XS_VLDL_CE_pct	3683	51239	0.949004252452784	0.916584855128591	0.982739814441377	0.00323794462201587	FALSE
Model 1	deprSleepGain	XS_VLDL_C_pct	3682	51245	0.959263944325794	0.926646466254683	0.993199756498541	0.0187491202173909	FALSE
Model 1	deprSleepGain	XS_VLDL_FC	3678	51221	1.05042763130771	1.01058023178025	1.09143290359248	0.0122200034742926	FALSE
Model 1	deprSleepGain	XS_VLDL_FC_pct	3680	51229	1.03660501248782	1.00134517246309	1.07335244563981	0.0424149845690679	FALSE
Model 1	deprSleepGain	XS_VLDL_L	3678	51218	1.04609682377598	1.0068290333621	1.08648349836273	0.0203290949915019	FALSE
Model 1	deprSleepGain	XS_VLDL_P	3677	51217	1.04552322853318	1.00595710064508	1.08623460070081	0.0230289763761148	FALSE
Model 1	deprSleepGain	XS_VLDL_PL	3676	51201	1.05263929824762	1.01291230859966	1.09347805567004	0.00859775250683692	FALSE
Model 1	deprSleepGain	XS_VLDL_PL_pct	3680	51231	1.07869794292764	1.04156686256205	1.11722036778231	2.28533903916131e-5	FALSE
Model 1	deprSleepGain	XS_VLDL_TG	3674	51165	1.05131874334147	1.01235461369609	1.09128338243683	0.00897018913678575	FALSE
Model 1	deprSleepGain	XS_VLDL_TG_pct	3682	51231	1.0303042697478	0.995089754300135	1.06656773385016	0.0915916951430856	FALSE
Model 1	deprSleepGain	XXL_VLDL_C	3674	51105	1.04857140177056	1.00671803293853	1.09135474663479	0.0212576629624273	FALSE
Model 1	deprSleepGain	XXL_VLDL_CE	3675	51130	1.05016700071671	1.00869051596161	1.09258450618849	0.0163085336013953	FALSE
Model 1	deprSleepGain	XXL_VLDL_CE_pct	3271	46369	1.01117275759069	0.970046034461837	1.05304679828908	0.595705516807036	FALSE
Model 1	deprSleepGain	XXL_VLDL_C_pct	3291	46592	0.993485203222684	0.957016149645478	1.03057724332476	0.729321308552565	FALSE
Model 1	deprSleepGain	XXL_VLDL_FC	3671	51085	1.04126582146919	0.999032264238255	1.08442947975014	0.053265381987826	FALSE
Model 1	deprSleepGain	XXL_VLDL_FC_pct	3288	46563	0.958622595732082	0.923128376121009	0.994743210936894	0.026601464877675	FALSE
Model 1	deprSleepGain	XXL_VLDL_L	3666	51057	1.03298568974908	0.989682224133376	1.07720408593421	0.133237366274776	FALSE
Model 1	deprSleepGain	XXL_VLDL_P	3668	51072	1.03957185756199	0.996895336159633	1.08316843235643	0.0667846408778348	FALSE
Model 1	deprSleepGain	XXL_VLDL_PL	3670	51067	1.04451996276785	1.00187008212389	1.08808782390839	0.0385898776614094	FALSE
Model 1	deprSleepGain	XXL_VLDL_PL_pct	3290	46643	1.00110897368124	0.967249718386479	1.03610933571431	0.949628123955921	FALSE
Model 1	deprSleepGain	XXL_VLDL_TG	3666	51051	1.03058048249612	0.986901601826862	1.07515959480929	0.167970139028017	FALSE
Model 1	deprSleepGain	XXL_VLDL_TG_pct	3294	46686	1.00427994343309	0.969349891785985	1.04103230326451	0.814453997163347	FALSE
Model 1	deprSleepGain	bOHbutyrate	3587	50145	0.998303537416209	0.950937172013366	1.04668799335789	0.944679145792927	FALSE
Model 1	deprSleepGain	non_HDL_C	3684	51261	1.03332463894633	0.993864882981998	1.07409874028059	0.0978820894955919	FALSE
Model 1	deprSleepLoss	Acetate	21673	51045	1.06716878347097	1.01877877336486	1.11749865029029	0.0058548158838965	FALSE
Model 1	deprSleepLoss	Acetoacetate	21691	51117	1.02291990360792	1.00096748771522	1.04524916129586	0.0401521997181522	FALSE
Model 1	deprSleepLoss	Acetone	21710	51146	1.01997591584656	0.99507818417177	1.04538125459805	0.115890531471286	FALSE
Model 1	deprSleepLoss	Ala	21772	51257	1.00910174930249	0.992969212573961	1.02547664537258	0.270211869186345	FALSE
Model 1	deprSleepLoss	Albumin	21779	51258	1.02889093911973	1.01189013794004	1.046190404355	8.1041582359375e-4	FALSE
Model 1	deprSleepLoss	ApoA1	21778	51262	1.00597710290865	0.989905098835341	1.02229030450779	0.468043006632193	FALSE
Model 1	deprSleepLoss	ApoB	21780	51257	1.05098976488483	1.03294752017206	1.06933017743388	1.78332266701327e-8	TRUE
Model 1	deprSleepLoss	ApoB_by_ApoA1	21771	51253	1.0396951448437	1.02215436484979	1.0575158729556	7.23064284736999e-6	TRUE
Model 1	deprSleepLoss	Cholines	21780	51271	1.04307455630511	1.02593186547218	1.06049096479901	6.04290812085174e-7	TRUE
Model 1	deprSleepLoss	Citrate	21771	51253	0.963720345703097	0.947855802150515	0.979825498562618	1.26012611054177e-5	TRUE
Model 1	deprSleepLoss	Clinical_LDL_C	21777	51262	1.0340353278121	1.01654018040193	1.05181985234545	1.2028957261805e-4	FALSE
Model 1	deprSleepLoss	Creatinine	21726	51133	1.01566362792871	0.994992699678425	1.03673827760364	0.138235155812096	FALSE
Model 1	deprSleepLoss	DHA	21743	51159	1.03201967461456	1.01402420471849	1.05030092366539	4.3984406573479e-4	FALSE
Model 1	deprSleepLoss	DHA_pct	21756	51207	0.985307557446326	0.9692442841397	1.00161341862886	0.077358526449075	FALSE
Model 1	deprSleepLoss	Gln	21743	51190	1.00228977336225	0.986189599953108	1.01864959421636	0.781895902888532	FALSE
Model 1	deprSleepLoss	Glucose	21672	51033	1.01392424622568	0.995322090894444	1.03285469205175	0.14307475015639	FALSE
Model 1	deprSleepLoss	Gly	21761	51212	1.03909574024149	1.02245625832542	1.05598081354096	3.16513745480109e-6	TRUE
Model 1	deprSleepLoss	GlycA	21777	51256	1.04002696395509	1.02300265957805	1.05731440525515	3.10982109899112e-6	TRUE
Model 1	deprSleepLoss	HDL_C	21781	51264	0.992890787290002	0.977079450225931	1.00893686312672	0.383380044318531	FALSE
Model 1	deprSleepLoss	HDL_CE	21782	51268	0.989637221387274	0.973860945529485	1.00564973991184	0.203633032106852	FALSE
Model 1	deprSleepLoss	HDL_FC	21776	51255	1.00376857149556	0.987752741333053	1.02001931539737	0.646441560726182	FALSE
Model 1	deprSleepLoss	HDL_L	21780	51261	1.00370070090929	0.98769617335147	1.01994250396102	0.652192898119369	FALSE
Model 1	deprSleepLoss	HDL_P	21780	51267	1.01210781667923	0.995943218576703	1.02851923982672	0.142698612273776	FALSE
Model 1	deprSleepLoss	HDL_PL	21775	51261	1.00676256922842	0.990675032914133	1.0230901706652	0.411879956155698	FALSE
Model 1	deprSleepLoss	HDL_TG	21754	51212	1.04136520476015	1.02412530811895	1.05886252264527	1.90391381476974e-6	TRUE
Model 1	deprSleepLoss	HDL_size	21781	51272	0.982524822152991	0.966874339337387	0.99840906129815	0.0312979095007948	FALSE
Model 1	deprSleepLoss	His	21780	51251	0.997573137336055	0.981440073297824	1.01396241553964	0.770155631522097	FALSE
Model 1	deprSleepLoss	IDL_C	21780	51259	1.0278807701781	1.01059248394186	1.04545401218314	0.00148047801900235	FALSE
Model 1	deprSleepLoss	IDL_CE	21779	51260	1.02875566290294	1.01147892339303	1.04631703284374	0.0010314099191798	FALSE
Model 1	deprSleepLoss	IDL_CE_pct	21771	51227	0.986615008078238	0.970673368090623	1.00283867935558	0.105156202198089	FALSE
Model 1	deprSleepLoss	IDL_C_pct	21754	51194	0.975986584308229	0.96005896929608	0.992208543929441	0.00381949212077398	FALSE
Model 1	deprSleepLoss	IDL_FC	21779	51259	1.02323576706755	1.00599572067482	1.04075943904496	0.00803943374351532	FALSE
Model 1	deprSleepLoss	IDL_FC_pct	21763	51229	0.969292755729491	0.9535903215708	0.985266132969429	1.8302089449176e-4	FALSE
Model 1	deprSleepLoss	IDL_L	21779	51257	1.03429042173668	1.01672702271425	1.05214354098739	1.1345118055424e-4	FALSE
Model 1	deprSleepLoss	IDL_P	21781	51257	1.03592184310684	1.01831073257209	1.05382159752466	5.4389829012335e-5	FALSE
Model 1	deprSleepLoss	IDL_PL	21780	51252	1.03537551608441	1.01777610384609	1.05326417296298	7.00702290802434e-5	FALSE
Model 1	deprSleepLoss	IDL_PL_pct	21776	51256	0.996174272187256	0.979948724501352	1.01267464254619	0.647384694319489	FALSE
Model 1	deprSleepLoss	IDL_TG	21741	51161	1.06488739353724	1.04626913775469	1.08379851775823	2.687247570054e-12	TRUE
Model 1	deprSleepLoss	IDL_TG_pct	21730	51148	1.03050346670513	1.01310538742394	1.04816058538723	5.3491265784983e-4	FALSE
Model 1	deprSleepLoss	Ile	21752	51228	0.986393410552469	0.970412496941488	1.00259846548492	0.0997850543551171	FALSE
Model 1	deprSleepLoss	LA	21770	51255	1.04487213559755	1.02756822703643	1.06244905873746	2.5426617608037e-7	TRUE
Model 1	deprSleepLoss	LA_pct	21782	51266	0.95992163772694	0.944345243773569	0.975766006727142	9.64313301449898e-7	TRUE
Model 1	deprSleepLoss	LDL_C	21778	51264	1.0390078438183	1.02136940738598	1.05693839244387	1.1762148583785e-5	TRUE
Model 1	deprSleepLoss	LDL_CE	21780	51265	1.04376411885452	1.02601732383891	1.06180491291409	9.71558346447294e-7	TRUE
Model 1	deprSleepLoss	LDL_FC	21779	51262	1.02575526525771	1.00853176848298	1.04326203187956	0.00323758231853495	FALSE
Model 1	deprSleepLoss	LDL_L	21778	51263	1.04227239400757	1.02450329824054	1.06033645375407	2.34667210224463e-6	TRUE
Model 1	deprSleepLoss	LDL_P	21780	51252	1.05045234554116	1.03246357599048	1.06873778742479	2.30112378115655e-8	TRUE
Model 1	deprSleepLoss	LDL_PL	21778	51261	1.03963542320269	1.02194516055624	1.05762001606926	8.97208430484308e-6	TRUE
Model 1	deprSleepLoss	LDL_TG	21730	51167	1.06529813047699	1.0465894753313	1.08429966286288	2.46915049039751e-12	TRUE
Model 1	deprSleepLoss	LDL_size	21756	51220	0.993460427839834	0.977347621571143	1.00987016975268	0.43204832123921	FALSE
Model 1	deprSleepLoss	L_HDL_C	21777	51254	0.983972267946574	0.968264022337426	0.999905023755109	0.0488696958185359	FALSE
Model 1	deprSleepLoss	L_HDL_CE	21779	51255	0.982866088017296	0.967168211281796	0.998788983292396	0.0352191277035486	FALSE
Model 1	deprSleepLoss	L_HDL_CE_pct	21714	51125	0.95901988483517	0.942505359279675	0.975873745844848	2.42192217716637e-6	TRUE
Model 1	deprSleepLoss	L_HDL_C_pct	21698	51047	0.961783076036889	0.944881046648283	0.979038023411367	1.69698901033869e-5	FALSE
Model 1	deprSleepLoss	L_HDL_FC	21773	51248	0.988973155034829	0.973195328915073	1.00497587955269	0.176175434765105	FALSE
Model 1	deprSleepLoss	L_HDL_FC_pct	21657	50974	1.01986749521646	1.00020142185286	1.03998286950698	0.0480148665686004	FALSE
Model 1	deprSleepLoss	L_HDL_L	21775	51252	0.98739467160383	0.971632781223778	1.00338230789918	0.121977823514852	FALSE
Model 1	deprSleepLoss	L_HDL_P	21772	51250	0.98711515426075	0.971349320522237	1.00310574162414	0.114049494555401	FALSE
Model 1	deprSleepLoss	L_HDL_PL	21776	51258	0.989120007922517	0.97334820974757	1.00511941885475	0.18184240661383	FALSE
Model 1	deprSleepLoss	L_HDL_PL_pct	21720	51119	1.02552936719146	1.00706748480448	1.04428427187358	0.0064667018082635	FALSE
Model 1	deprSleepLoss	L_HDL_TG	21741	51187	1.0176077470112601	1.00064658044489	1.03481452244219	0.0415655667817894	FALSE
Model 1	deprSleepLoss	L_HDL_TG_pct	21717	51067	1.05403343078141	1.03163808382926	1.07684114652972	1.50585513632632e-6	TRUE
Model 1	deprSleepLoss	L_LDL_C	21778	51264	1.03346743316534	1.01598020178993	1.05124278963832	1.5546820688251e-4	FALSE
Model 1	deprSleepLoss	L_LDL_CE	21779	51265	1.03655965553065	1.01898553786715	1.05442370418231	3.83399035695762e-5	FALSE
Model 1	deprSleepLoss	L_LDL_CE_pct	21766	51253	1.02009301975502	1.00218198632168	1.03834385470734	0.027808317499272	FALSE
Model 1	deprSleepLoss	L_LDL_C_pct	21746	51207	0.986361106066245	0.967940860956818	1.00516047312319	0.153658826270335	FALSE
Model 1	deprSleepLoss	L_LDL_FC	21777	51261	1.02398085001518	1.00681697610644	1.04142662728605	0.00598558176606683	FALSE
Model 1	deprSleepLoss	L_LDL_FC_pct	21733	51174	0.965718812954082	0.949372560332948	0.982375313888713	6.29391367529457e-5	FALSE
Model 1	deprSleepLoss	L_LDL_L	21779	51260	1.03751762765194	1.01987812768904	1.05544903402116	2.53888695695672e-5	FALSE
Model 1	deprSleepLoss	L_LDL_P	21778	51251	1.04672593408011	1.02883760862636	1.06490786206848	2.04638197929141e-7	TRUE
Model 1	deprSleepLoss	L_LDL_PL	21779	51261	1.03408921029006	1.01658846281739	1.05188000034547	1.1791123000964e-4	FALSE
Model 1	deprSleepLoss	L_LDL_PL_pct	21776	51267	0.973902077094765	0.957811351808566	0.990264413197396	0.00186453611005706	FALSE
Model 1	deprSleepLoss	L_LDL_TG	21735	51169	1.06475917805287	1.0460210807755	1.08379286774913	4.08638866382748e-12	TRUE
Model 1	deprSleepLoss	L_LDL_TG_pct	21730	51170	1.02858636108824	1.01017866078689	1.04728535804296	0.00219287963329417	FALSE
Model 1	deprSleepLoss	L_VLDL_C	21755	51220	1.05993804234696	1.04213257923352	1.07801608905815	1.5788928634785397e-11	TRUE
Model 1	deprSleepLoss	L_VLDL_CE	21760	51237	1.05873032154372	1.04093768410206	1.07680012489225	3.9807766138883294e-11	TRUE
Model 1	deprSleepLoss	L_VLDL_CE_pct	21745	51219	0.97902409216114	0.962920337536894	0.995381039532172	0.0121962261512981	FALSE
Model 1	deprSleepLoss	L_VLDL_C_pct	21741	51208	0.984535767455191	0.968216412453149	1.00111659563081	0.0675062480414937	FALSE
Model 1	deprSleepLoss	L_VLDL_FC	21740	51204	1.05797579370453	1.04014855360521	1.07607071382883	7.67692077209654e-11	TRUE
Model 1	deprSleepLoss	L_VLDL_FC_pct	21714	51113	1.00335528591008	0.986039733484561	1.0209800675635201	0.706108815898745	FALSE
Model 1	deprSleepLoss	L_VLDL_L	21733	51189	1.05648393908037	1.03867788006168	1.07455418820886	2.2528906484414e-10	TRUE
Model 1	deprSleepLoss	L_VLDL_P	21730	51183	1.05754303652994	1.03965236552562	1.07570001701762	1.23924928908928e-10	TRUE
Model 1	deprSleepLoss	L_VLDL_PL	21734	51192	1.0573550721134	1.0395404256045	1.07543552254021	1.19383007222395e-10	TRUE
Model 1	deprSleepLoss	L_VLDL_PL_pct	21738	51149	1.0249254119821	1.00748039316952	1.04274751554846	0.00503078636439089	FALSE
Model 1	deprSleepLoss	L_VLDL_TG	21719	51166	1.05309536312759	1.0352629318388	1.07118953656436	2.7699102672433e-9	TRUE
Model 1	deprSleepLoss	L_VLDL_TG_pct	21708	51119	0.99538333102611	0.978332521826008	1.01272295359653	0.599553418722364	FALSE
Model 1	deprSleepLoss	Lactate	21755	51220	0.997421717858225	0.981445076987535	1.01362747475938	0.753784341105475	FALSE
Model 1	deprSleepLoss	Leu	21754	51214	0.991011535815496	0.97495873307789	1.00729155623078	0.277978553950467	FALSE
Model 1	deprSleepLoss	MUFA	21733	51192	1.06459950044878	1.04643740181321	1.08303876284459	9.49134386002254e-13	TRUE
Model 1	deprSleepLoss	MUFA_pct	21784	51273	1.05390618588777	1.03696422699363	1.07111090155545	2.1188106626938003e-10	TRUE
Model 1	deprSleepLoss	M_HDL_C	21782	51266	0.997161222432513	0.981202115233594	1.01336417651909	0.729705211431183	FALSE
Model 1	deprSleepLoss	M_HDL_CE	21782	51268	0.994382815795067	0.97844246516672	1.01056858249381	0.494292263806987	FALSE
Model 1	deprSleepLoss	M_HDL_CE_pct	21751	51213	0.954145552815689	0.938152406435344	0.970437802996408	5.38141232790914e-8	TRUE
Model 1	deprSleepLoss	M_HDL_C_pct	21755	51215	0.95815182440841	0.942262257182473	0.974332420439034	5.53038486895723e-7	TRUE
Model 1	deprSleepLoss	M_HDL_FC	21781	51262	1.00766995769959	0.991588677758944	1.02399267407342	0.351628834520829	FALSE
Model 1	deprSleepLoss	M_HDL_FC_pct	21778	51262	1.00343239261802	0.987144318956091	1.01999341929317	0.681571494716886	FALSE
Model 1	deprSleepLoss	M_HDL_L	21777	51263	1.00781160554687	0.991665738495434	1.02420143952025	0.344728633430678	FALSE
Model 1	deprSleepLoss	M_HDL_P	21778	51264	1.00335024414661	0.987295663626456	1.01964741426714	0.684276045714436	FALSE
Model 1	deprSleepLoss	M_HDL_PL	21775	51259	1.01377564932848	0.997509894701442	1.03028735647641	0.0971477702017491	FALSE
Model 1	deprSleepLoss	M_HDL_PL_pct	21747	51206	1.04080337743531	1.0236161326168	1.05825110085416	2.46169902682784e-6	TRUE
Model 1	deprSleepLoss	M_HDL_TG	21760	51226	1.04005499358993	1.02302047389849	1.0573440785762	3.08396584109829e-6	TRUE
Model 1	deprSleepLoss	M_HDL_TG_pct	21760	51216	1.04337835184621	1.0258325487115	1.06119960267389	9.06370881630733e-7	TRUE
Model 1	deprSleepLoss	M_LDL_C	21781	51265	1.04724483784479	1.02949975293954	1.06528277562929	1.18217293331076e-7	TRUE
Model 1	deprSleepLoss	M_LDL_CE	21779	51264	1.05246852608392	1.03463327135927	1.07059544808653	4.438269853166631e-9	TRUE
Model 1	deprSleepLoss	M_LDL_CE_pct	21773	51263	1.03944563576419	1.022402853275	1.05676351900475	4.47708700630125e-6	TRUE
Model 1	deprSleepLoss	M_LDL_C_pct	21736	51194	1.0015051517823	0.983734089225435	1.01963888963261	0.869364719390968	FALSE
Model 1	deprSleepLoss	M_LDL_FC	21779	51264	1.02684233005237	1.00960754336237	1.04436102807994	0.00215448711623518	FALSE
Model 1	deprSleepLoss	M_LDL_FC_pct	21750	51218	0.955111205285967	0.939435195987438	0.971072483531085	5.46411502262233e-8	TRUE
Model 1	deprSleepLoss	M_LDL_L	21781	51266	1.04871329468788	1.03089543261606	1.06682517830739	5.25879852192127e-8	TRUE
Model 1	deprSleepLoss	M_LDL_P	21777	51257	1.05035906724412	1.03247380461671	1.06853558256083	2.02375783836131e-8	TRUE
Model 1	deprSleepLoss	M_LDL_PL	21781	51263	1.04462028856046	1.02689239082268	1.0626420852107	5.71972775874872e-7	TRUE
Model 1	deprSleepLoss	M_LDL_PL_pct	21773	51258	0.968834158166451	0.953083322438923	0.984866281665241	1.545974637456e-4	FALSE
Model 1	deprSleepLoss	M_LDL_TG	21723	51156	1.06465013089882	1.04592643293104	1.08366538655575	4.26378854866491e-12	TRUE
Model 1	deprSleepLoss	M_LDL_TG_pct	21716	51158	1.0185629678554	1.00042074485257	1.03698229748944	0.0445697901554167	FALSE
Model 1	deprSleepLoss	M_VLDL_C	21778	51249	1.04504473165139	1.02730165479978	1.06307772202641	4.52795842345895e-7	TRUE
Model 1	deprSleepLoss	M_VLDL_CE	21776	51252	1.029081781099	1.01183203198674	1.04661191248575	8.8383065448564e-4	FALSE
Model 1	deprSleepLoss	M_VLDL_CE_pct	21784	51276	0.970012894788314	0.954617099417356	0.985662548763116	1.9211107845857e-4	FALSE
Model 1	deprSleepLoss	M_VLDL_C_pct	21784	51276	0.9734998261047492	0.958064893933436	0.98918940754532	9.9089393098135e-4	FALSE
Model 1	deprSleepLoss	M_VLDL_FC	21775	51248	1.05780295204492	1.03975455624196	1.07614406010725	1.51772036072072e-10	TRUE
Model 1	deprSleepLoss	M_VLDL_FC_pct	21775	51273	0.986894918438982	0.971074065365586	1.00297986699897	0.109691003552279	FALSE
Model 1	deprSleepLoss	M_VLDL_L	21757	51239	1.059526838605	1.04158484552716	1.07775065870555	3.12219443171666e-11	TRUE
Model 1	deprSleepLoss	M_VLDL_P	21765	51244	1.05974418317471	1.04174784010664	1.07802736975491	3.03781803227429e-11	TRUE
Model 1	deprSleepLoss	M_VLDL_PL	21767	51244	1.05969771293249	1.04164440377205	1.07804169527715	3.64249627988803e-11	TRUE
Model 1	deprSleepLoss	M_VLDL_PL_pct	21770	51268	0.993873851267781	0.977804343076853	1.01021166826982	0.460041755548041	FALSE
Model 1	deprSleepLoss	M_VLDL_TG	21742	51209	1.05696606045227	1.03923995524468	1.07495768856775	1.30127494908366e-10	TRUE
Model 1	deprSleepLoss	M_VLDL_TG_pct	21782	51276	1.02338888355993	1.007140158618	1.03989367193425	0.00462858019376766	FALSE
Model 1	deprSleepLoss	Omega_3	21738	51182	1.0442770175745	1.02575736775995	1.06309528405999	2.03274585002731e-6	TRUE
Model 1	deprSleepLoss	Omega_3_pct	21745	51197	1.00852624501549	0.991196924642861	1.02612664206121	0.336569962749746	FALSE
Model 1	deprSleepLoss	Omega_6	21772	51263	1.04982944573791	1.03227244436922	1.06766899947958	1.56886659712023e-8	TRUE
Model 1	deprSleepLoss	Omega_6_by_Omega_3	21745	51209	0.969648081946047	0.952074064630963	0.987501221908392	9.4282833378808e-4	FALSE
Model 1	deprSleepLoss	Omega_6_pct	21780	51264	0.94617612163596	0.930518679272954	0.962116706250832	8.321745433382409e-11	TRUE
Model 1	deprSleepLoss	PUFA	21774	51262	1.05426326898201	1.03631469062637	1.07250480310702	1.59422377316228e-9	TRUE
Model 1	deprSleepLoss	PUFA_by_MUFA	21784	51274	0.949498984666679	0.934181952204583	0.965062785584476	4.20706274408384e-10	TRUE
Model 1	deprSleepLoss	PUFA_pct	21777	51259	0.952439274286446	0.937132569990656	0.968015442107641	3.82999097770628e-9	TRUE
Model 1	deprSleepLoss	Phe	21751	51210	0.985518454874722	0.968400422416043	1.00290914311887	0.102445162090238	FALSE
Model 1	deprSleepLoss	Phosphatidylc	21780	51266	1.04425990181608	1.02708433288397	1.06170698638887	3.04521386970042e-7	TRUE
Model 1	deprSleepLoss	Phosphoglyc	21781	51270	1.04606003244367	1.0288332890265	1.06355984940618	1.05207836762365e-7	TRUE
Model 1	deprSleepLoss	Pyruvate	21654	50986	0.992656105283762	0.973574414919908	1.01204671238646	0.455934234144987	FALSE
Model 1	deprSleepLoss	Remnant_C	21779	51256	1.05110721636361	1.03307580468508	1.06943808370957	1.62083966282877e-8	TRUE
Model 1	deprSleepLoss	SFA	21736	51194	1.0594175930184	1.04121170133949	1.07790576678037	6.45711612036895e-11	TRUE
Model 1	deprSleepLoss	SFA_pct	21771	51249	1.01580472657417	0.999456935983604	1.03240289905296	0.0580473475930881	FALSE
Model 1	deprSleepLoss	S_HDL_C	21782	51268	1.02145568252083	1.00514249117802	1.03802414515115	0.00973261103513226	FALSE
Model 1	deprSleepLoss	S_HDL_CE	21781	51267	1.0146824940561	0.998548893841993	1.03107233502429	0.074642596828556	FALSE
Model 1	deprSleepLoss	S_HDL_CE_pct	21755	51225	0.968247251342003	0.952406417100576	0.984378280164005	1.2767498688441e-4	FALSE
Model 1	deprSleepLoss	S_HDL_C_pct	21766	51248	0.969039934254546	0.953463279791354	0.984891015073008	1.4384196391266e-4	FALSE
Model 1	deprSleepLoss	S_HDL_FC	21780	51272	1.03825155678011	1.02125929958686	1.05551105328658	8.17265656072989e-6	TRUE
Model 1	deprSleepLoss	S_HDL_FC_pct	21738	51196	1.0051015481687	0.987928060922824	1.02254185446122	0.562425876266572	FALSE
Model 1	deprSleepLoss	S_HDL_L	21781	51267	1.03626652756739	1.01961159053299	1.05317963681651	1.62399342709454e-5	FALSE
Model 1	deprSleepLoss	S_HDL_P	21782	51269	1.0278324514737	1.01136969978998	1.04455423831536	8.5844259332955e-4	FALSE
Model 1	deprSleepLoss	S_HDL_PL	21780	51263	1.03659942502587	1.01994380373306	1.05350980006624	1.35091154605773e-5	TRUE
Model 1	deprSleepLoss	S_HDL_PL_pct	21781	51273	1.00632751407688	0.99022040478305	1.02268858319026	0.443448336780856	FALSE
Model 1	deprSleepLoss	S_HDL_TG	21756	51225	1.04963058228974	1.03227531297286	1.06725076414958	1.2083478505482e-8	TRUE
Model 1	deprSleepLoss	S_HDL_TG_pct	21756	51219	1.04420113995503	1.02685596410004	1.06181662980228	4.10018910761294e-7	TRUE
Model 1	deprSleepLoss	S_LDL_C	21780	51262	1.04672015386718	1.02894211601435	1.06479194441129	1.72884329644973e-7	TRUE
Model 1	deprSleepLoss	S_LDL_CE	21780	51259	1.05362148718648	1.03570644158545	1.07183005947801	2.3387167608193704e-9	TRUE
Model 1	deprSleepLoss	S_LDL_CE_pct	21742	51219	1.0287093813669	1.01160144442911	1.04609707090447	9.3631300856928e-4	FALSE
Model 1	deprSleepLoss	S_LDL_C_pct	21757	51214	0.98895367035573	0.97228745969252806	1.00593802537042	0.200631789022366	FALSE
Model 1	deprSleepLoss	S_LDL_FC	21779	51264	1.02563668805322	1.00843547226546	1.04312423121411	0.00334605724838951	FALSE
Model 1	deprSleepLoss	S_LDL_FC_pct	21727	51162	0.957822591526039	0.941779527396323	0.974176069965328	5.89298892796801e-7	TRUE
Model 1	deprSleepLoss	S_LDL_L	21778	51261	1.05051308556332	1.03255814809414	1.06876444479966	2.08172424530414e-8	TRUE
Model 1	deprSleepLoss	S_LDL_P	21778	51256	1.05393422952467	1.03587490972357	1.07228997421975	2.52275669377718e-9	TRUE
Model 1	deprSleepLoss	S_LDL_PL	21778	51259	1.0479837614669	1.02999762860951	1.06626969994035	1.10586887852106e-7	TRUE
Model 1	deprSleepLoss	S_LDL_PL_pct	21755	51240	0.9830910390939	0.966874962266694	0.999583240890689	0.0444990953357539	FALSE
Model 1	deprSleepLoss	S_LDL_TG	21710	51140	1.06073318315476	1.04222916491425	1.07951917321898	4.8740128805808696e-11	TRUE
Model 1	deprSleepLoss	S_LDL_TG_pct	21729	51183	1.02806308518232	1.01032444327316	1.04606701651578	0.0018044226405871	FALSE
Model 1	deprSleepLoss	S_VLDL_C	21769	51234	1.05161115633737	1.03351553435087	1.0700022979835	1.30173893810345e-8	TRUE
Model 1	deprSleepLoss	S_VLDL_CE	21769	51226	1.05171051235194	1.03360652683054	1.07010942750154	1.23711874615321e-8	TRUE
Model 1	deprSleepLoss	S_VLDL_CE_pct	21778	51272	0.981119041461822	0.965444277909372	0.997059238324983	0.0203977253053147	FALSE
Model 1	deprSleepLoss	S_VLDL_C_pct	21782	51274	0.977393297297024	0.961836073832247	0.993209085275391	0.00522841875195581	FALSE
Model 1	deprSleepLoss	S_VLDL_FC	21775	51245	1.05240665308531	1.03435482503251	1.07075396397899	7.057870022661461e-9	TRUE
Model 1	deprSleepLoss	S_VLDL_FC_pct	21781	51275	0.976627478745332	0.961099639742738	0.992402682685276	0.00382172427679442	FALSE
Model 1	deprSleepLoss	S_VLDL_L	21757	51220	1.06078577274285	1.04258730923256	1.07927701406491	2.2585220269858094e-11	TRUE
Model 1	deprSleepLoss	S_VLDL_P	21757	51218	1.06054887240524	1.04237851614318	1.0790094804126	2.5211736272075097e-11	TRUE
Model 1	deprSleepLoss	S_VLDL_PL	21771	51235	1.05936859451603	1.04114156135562	1.07789389303001	7.17851028163728e-11	TRUE
Model 1	deprSleepLoss	S_VLDL_PL_pct	21782	51275	0.978371177832454	0.962808442507446	0.99418179444106	0.00751509839287816	FALSE
Model 1	deprSleepLoss	S_VLDL_TG	21743	51205	1.05638356716527	1.03860492922397	1.07443372141228	2.2997740171753e-10	TRUE
Model 1	deprSleepLoss	S_VLDL_TG_pct	21781	51275	1.02299770786313	1.00671536846138	1.03953912971392	0.00547010706400068	FALSE
Model 1	deprSleepLoss	Sphingomyelins	21779	51259	1.03057533551836	1.01352902007463	1.04789776407152	3.9974677595603e-4	FALSE
Model 1	deprSleepLoss	TG_by_PG	21751	51223	1.04521324045275	1.02800922068489	1.06266927642417	1.71697896841821e-7	TRUE
Model 1	deprSleepLoss	Total_BCAA	21747	51203	0.994245221022663	0.978211296632874	1.01050784423441	0.486119560186811	FALSE
Model 1	deprSleepLoss	Total_C	21780	51262	1.03991910451482	1.02237492185112	1.05775398741681	6.47195633901134e-6	TRUE
Model 1	deprSleepLoss	Total_CE	21781	51262	1.0375511362423	1.02014040417277	1.05524972078487	1.9498254982655e-5	FALSE
Model 1	deprSleepLoss	Total_FA	21756	51232	1.06304511544725	1.04492784266568	1.08144592495691	3.02020167811616e-12	TRUE
Model 1	deprSleepLoss	Total_FC	21779	51261	1.04536685612831	1.02753410325123	1.06349574750315	4.2826506616776e-7	TRUE
Model 1	deprSleepLoss	Total_L	21770	51254	1.05816506163673	1.04013606144435	1.07648895842975	1.10907654218482e-10	TRUE
Model 1	deprSleepLoss	Total_P	21781	51267	1.01940187044268	1.00306015810417	1.03599725440445	0.0197297753832278	FALSE
Model 1	deprSleepLoss	Total_PL	21779	51269	1.04830990016749	1.03082820682274	1.06607595179387	3.78427217120576e-8	TRUE
Model 1	deprSleepLoss	Total_TG	21714	51171	1.05522430612073	1.03718704940243	1.07352989087431	9.4545092095996e-10	TRUE
Model 1	deprSleepLoss	Tyr	21757	51220	0.997752244115083	0.981431944398389	1.01431231841289	0.788942223983691	FALSE
Model 1	deprSleepLoss	Unsaturation	21775	51264	0.975643080922149	0.960087719102403	0.991450935056659	0.00263797780049314	FALSE
Model 1	deprSleepLoss	VLDL_C	21768	51233	1.06080104860829	1.04264952852985	1.07924673857341	1.9881725017891594e-11	TRUE
Model 1	deprSleepLoss	VLDL_CE	21773	51241	1.05567488094209	1.03760881721602	1.07403657409958	7.49762116135315e-10	TRUE
Model 1	deprSleepLoss	VLDL_FC	21754	51223	1.06223200110952	1.04407677563012	1.08067426819585	6.4536725979160095e-12	TRUE
Model 1	deprSleepLoss	VLDL_L	21734	51198	1.05959546376793	1.04153284093022	1.07793322608388	3.9560052266276097e-11	TRUE
Model 1	deprSleepLoss	VLDL_P	21755	51222	1.0626330903825	1.0443453942539	1.0812152621318	6.70776208750964e-12	TRUE
Model 1	deprSleepLoss	VLDL_PL	21751	51216	1.0629903558318	1.04486858839165	1.08139469781718	3.1916703414439197e-12	TRUE
Model 1	deprSleepLoss	VLDL_TG	21715	51161	1.054268740544	1.0362680844905	1.07253474153402	1.71832562896089e-9	TRUE
Model 1	deprSleepLoss	VLDL_size	21782	51275	1.03859178127975	1.02194571690595	1.05549301753854	4.31671460756036e-6	TRUE
Model 1	deprSleepLoss	Val	21760	51236	0.999853834233716	0.983791432210964	1.01615032645825	0.985873429754344	FALSE
Model 1	deprSleepLoss	XL_HDL_C	21765	51232	0.986814252218531	0.970990116722562	1.0028639794024	0.107190249828593	FALSE
Model 1	deprSleepLoss	XL_HDL_CE	21770	51233	0.987366961252888	0.971556788091452	1.00340173422611	0.122283518330301	FALSE
Model 1	deprSleepLoss	XL_HDL_CE_pct	21690	51017	0.985779456978171	0.967650652919765	1.0042369073399	0.13031832256324	FALSE
Model 1	deprSleepLoss	XL_HDL_C_pct	21698	51085	0.994945503864293	0.977671605491344	1.01247952137449	0.570166170544762	FALSE
Model 1	deprSleepLoss	XL_HDL_FC	21762	51222	0.990172927464935	0.974235034382377	1.00634466510278	0.232545170958034	FALSE
Model 1	deprSleepLoss	XL_HDL_FC_pct	21690	51035	1.00946551313733	0.990986991096922	1.02822987394068	0.316811383939151	FALSE
Model 1	deprSleepLoss	XL_HDL_L	21762	51227	0.987657103599375	0.971779294207908	1.00375940613617	0.132681895142846	FALSE
Model 1	deprSleepLoss	XL_HDL_P	21761	51214	0.994434035382649	0.978392766519282	1.01070360657474	0.500688179289698	FALSE
Model 1	deprSleepLoss	XL_HDL_PL	21763	51227	0.986179513217071	0.970320212743948	1.00226246949544	0.0921159660317984	FALSE
Model 1	deprSleepLoss	XL_HDL_PL_pct	21664	51022	0.980298929918399	0.962520080982427	0.998472937889964	0.0334231819462943	FALSE
Model 1	deprSleepLoss	XL_HDL_TG	21724	51155	1.03987502017876	1.02204099667871	1.05797905483106	9.19893652963777e-6	TRUE
Model 1	deprSleepLoss	XL_HDL_TG_pct	21662	50957	1.05312217846329	1.02996782103639	1.07670497278292	4.82713318180646e-6	TRUE
Model 1	deprSleepLoss	XL_VLDL_C	21747	51200	1.05962537509713	1.04171170944393	1.0778114566638	2.66180260059965e-11	TRUE
Model 1	deprSleepLoss	XL_VLDL_CE	21757	51222	1.05766508045659	1.03983728433001	1.07577000077096	9.859786581035727e-11	TRUE
Model 1	deprSleepLoss	XL_VLDL_CE_pct	21435	50551	0.966440670729496	0.94927308047597	0.983855729884467	1.8433492266631e-4	FALSE
Model 1	deprSleepLoss	XL_VLDL_C_pct	21447	50566	0.970398587658093	0.953582555970149	0.987453481531904	7.3878195914125e-4	FALSE
Model 1	deprSleepLoss	XL_VLDL_FC	21714	51166	1.05616856368147	1.03806627249007	1.07454213723327	5.53867917167387e-10	TRUE
Model 1	deprSleepLoss	XL_VLDL_FC_pct	21457	50604	0.980433141307651	0.963745965471178	0.997371203386879	0.0239015707796804	FALSE
Model 1	deprSleepLoss	XL_VLDL_L	21717	51150	1.05634264904289	1.03826832584414	1.07468416135995	4.57523475644709e-10	TRUE
Model 1	deprSleepLoss	XL_VLDL_P	21717	51152	1.056568276677	1.038498141602	1.07490647706997	3.85144887924689e-10	TRUE
Model 1	deprSleepLoss	XL_VLDL_PL	21711	51151	1.05634803923083	1.03818584112725	1.07478090238591	5.53601995524679e-10	TRUE
Model 1	deprSleepLoss	XL_VLDL_PL_pct	21479	50647	1.01535401026092	0.99773403947679	1.03337273246876	0.0887634702094934	FALSE
Model 1	deprSleepLoss	XL_VLDL_TG	21707	51133	1.0539742121936	1.03585753726881	1.07235633634527	2.6680937275322104e-9	TRUE
Model 1	deprSleepLoss	XL_VLDL_TG_pct	21469	50616	1.02403833354129	1.0069693339352	1.04143941420231	0.00566644013879299	FALSE
Model 1	deprSleepLoss	XS_VLDL_C	21775	51240	1.04251977569159	1.0246952617949	1.06063482323428	2.18902780100328e-6	TRUE
Model 1	deprSleepLoss	XS_VLDL_CE	21779	51246	1.03762139048085	1.02003196908427	1.05549746261589	2.27820311009027e-5	FALSE
Model 1	deprSleepLoss	XS_VLDL_CE_pct	21766	51239	0.970272551709079	0.954717150585783	0.986097727009329	2.542608589605e-4	FALSE
Model 1	deprSleepLoss	XS_VLDL_C_pct	21771	51245	0.971415681111113	0.955882667058162	0.987218041277912	4.243990505645e-4	FALSE
Model 1	deprSleepLoss	XS_VLDL_FC	21767	51221	1.05277186207063	1.0344763442179	1.07136537270639	8.743352082654e-9	TRUE
Model 1	deprSleepLoss	XS_VLDL_FC_pct	21763	51229	0.99475498232068	0.978339538471739	1.01147368867228	0.535963085914143	FALSE
Model 1	deprSleepLoss	XS_VLDL_L	21768	51218	1.05534127788818	1.03703227373999	1.07394769541516	1.57425885303058e-9	TRUE
Model 1	deprSleepLoss	XS_VLDL_P	21768	51217	1.0529162555464	1.03459494224587	1.07153646855545	8.34194471457459e-9	TRUE
Model 1	deprSleepLoss	XS_VLDL_PL	21763	51201	1.05662570940154	1.03821190295816	1.07533811852242	7.98061737961839e-10	TRUE
Model 1	deprSleepLoss	XS_VLDL_PL_pct	21764	51231	1.01730526402491	1.00060729710511	1.03428941405331	0.0422092463020687	FALSE
Model 1	deprSleepLoss	XS_VLDL_TG	21743	51165	1.06378589672773	1.04538836961272	1.08247230167675	3.5640781501786097e-12	TRUE
Model 1	deprSleepLoss	XS_VLDL_TG_pct	21765	51231	1.02916442802647	1.0125907336647	1.0459894981583	5.154953996036e-4	FALSE
Model 1	deprSleepLoss	XXL_VLDL_C	21671	51105	1.04725280791234	1.02879108863906	1.06598682106752	3.46979485281533e-7	TRUE
Model 1	deprSleepLoss	XXL_VLDL_CE	21688	51130	1.04874694723735	1.03052817201046	1.06723306154992	9.75883519052997e-8	TRUE
Model 1	deprSleepLoss	XXL_VLDL_CE_pct	19544	46369	1.0004782933063	0.981271926916471	1.01995669624008	0.961333498386857	FALSE
Model 1	deprSleepLoss	XXL_VLDL_C_pct	19667	46592	0.997707258791324	0.980645578964302	1.01498364922912	0.793749252932697	FALSE
Model 1	deprSleepLoss	XXL_VLDL_FC	21667	51085	1.04752743619028	1.02881506131308	1.06651732626147	4.25052524122709e-7	TRUE
Model 1	deprSleepLoss	XXL_VLDL_FC_pct	19660	46563	0.985337451240249	0.968146656998524	1.00275019260654	0.0991811020024219	FALSE
Model 1	deprSleepLoss	XXL_VLDL_L	21663	51057	1.04812573878201	1.02911374116922	1.06741918968372	4.61054478830326e-7	TRUE
Model 1	deprSleepLoss	XXL_VLDL_P	21670	51072	1.04999799783983	1.03117977596833	1.06909507743592	1.17996072781064e-7	TRUE
Model 1	deprSleepLoss	XXL_VLDL_PL	21661	51067	1.04733041739971	1.02845888041601	1.06648240101305	5.93242587241518e-7	TRUE
Model 1	deprSleepLoss	XXL_VLDL_PL_pct	19680	46643	1.00857141382582	0.99148910374137	1.02594515699425	0.327396570055103	FALSE
Model 1	deprSleepLoss	XXL_VLDL_TG	21660	51051	1.04604333596472	1.02689658030963	1.06547328819169	1.70943625733093e-6	TRUE
Model 1	deprSleepLoss	XXL_VLDL_TG_pct	19693	46686	0.998900610934899	0.982231473272934	1.01591797926557	0.898248735521659	FALSE
Model 1	deprSleepLoss	bOHbutyrate	21257	50145	0.998817125354365	0.9761286523147	1.02189518684054	0.919341849089698	FALSE
Model 1	deprSleepLoss	non_HDL_C	21779	51261	1.04583233562539	1.02794698970297	1.0640151495352	3.50842993665934e-7	TRUE
Model 1	deprThoughtsOfDeath	Acetate	12604	64201	1.0472918950265	0.989650686596467	1.10723393404573	0.106599213706953	FALSE
Model 1	deprThoughtsOfDeath	Acetoacetate	12604	64266	1.06026894130859	1.03350701298509	1.08746749708861	6.54595100612822e-6	TRUE
Model 1	deprThoughtsOfDeath	Acetone	12606	64315	1.03692169565796	1.00721085030563	1.06721599588616	0.0140420845232501	FALSE
Model 1	deprThoughtsOfDeath	Ala	12672	64453	1.01100978283066	0.99154002411537	1.03081214697585	0.269137281925704	FALSE
Model 1	deprThoughtsOfDeath	Albumin	12677	64461	1.01987048800358	1.00005691544745	1.04009958537558	0.0494588212890745	FALSE
Model 1	deprThoughtsOfDeath	ApoA1	12678	64464	0.941980670184534	0.923816459206023	0.960449774025603	1.69017227494808e-9	TRUE
Model 1	deprThoughtsOfDeath	ApoB	12672	64463	1.06027153739338	1.03766261557903	1.08331184514817	9.87538828732763e-8	TRUE
Model 1	deprThoughtsOfDeath	ApoB_by_ApoA1	12673	64451	1.0882229806952	1.06567324992507	1.11118644881829	2.2834849371163202e-15	TRUE
Model 1	deprThoughtsOfDeath	Cholines	12676	64475	0.989936653780432	0.970429695733545	1.0097884129201	0.31862966689884	FALSE
Model 1	deprThoughtsOfDeath	Citrate	12671	64449	1.0278485732487599	1.00752810940721	1.04853019159797	0.00694699199075578	FALSE
Model 1	deprThoughtsOfDeath	Clinical_LDL_C	12676	64464	1.03521453021117	1.01337798810446	1.05747865880685	0.00144818618629824	FALSE
Model 1	deprThoughtsOfDeath	Creatinine	12637	64307	0.999938421423643	0.974644797799955	1.02582158429055	0.99623633868155	FALSE
Model 1	deprThoughtsOfDeath	DHA	12662	64336	0.950481311574585	0.928997346682092	0.972354504246114	1.27350365620918e-5	TRUE
Model 1	deprThoughtsOfDeath	DHA_pct	12671	64393	0.918877094196287	0.899828259602932	0.938271406598624	2.2350043184394803e-15	TRUE
Model 1	deprThoughtsOfDeath	Gln	12663	64373	1.01003385645556	0.990737055865107	1.02969859272564	0.310272368548418	FALSE
Model 1	deprThoughtsOfDeath	Glucose	12616	64166	1.0405555301123	1.01714000304195	1.06446167994343	6.1026523485981e-4	FALSE
Model 1	deprThoughtsOfDeath	Gly	12660	64408	1.06769324005658	1.04715968845314	1.08856173749875	3.54708124192251e-11	TRUE
Model 1	deprThoughtsOfDeath	GlycA	12673	64459	1.05248824351314	1.031817141317	1.07351847728642	4.1577479939816e-7	TRUE
Model 1	deprThoughtsOfDeath	HDL_C	12678	64470	0.935332801813381	0.917020285843448	0.95396075863001	3.22639748614653e-11	TRUE
Model 1	deprThoughtsOfDeath	HDL_CE	12679	64473	0.932538689703595	0.914232276155394	0.951166135126041	4.73306170920975e-12	TRUE
Model 1	deprThoughtsOfDeath	HDL_FC	12675	64460	0.94762506715793	0.929177744431013	0.966377180596476	7.77248703231488e-8	TRUE
Model 1	deprThoughtsOfDeath	HDL_L	12677	64467	0.941186921139474	0.922962358399948	0.959715937158527	1.1653465160214e-9	TRUE
Model 1	deprThoughtsOfDeath	HDL_P	12678	64469	0.946283356479308	0.92807529407308	0.964802551062921	2.44951921757534e-8	TRUE
Model 1	deprThoughtsOfDeath	HDL_PL	12677	64461	0.94364098016778	0.925428987727865	0.962156761686382	5.13271858778732e-9	TRUE
Model 1	deprThoughtsOfDeath	HDL_TG	12654	64401	1.01715644380539	0.996909679391982	1.03772130926122	0.0965052268989333	FALSE
Model 1	deprThoughtsOfDeath	HDL_size	12677	64477	0.946115495103653	0.92764900815974	0.964908172201232	3.50873392231163e-8	TRUE
Model 1	deprThoughtsOfDeath	His	12675	64454	0.979327636063794	0.960408021443195	0.998597051899166	0.0357271253297211	FALSE
Model 1	deprThoughtsOfDeath	IDL_C	12676	64463	1.00893963104117	0.987756469132744	1.03053511561382	0.410568531857341	FALSE
Model 1	deprThoughtsOfDeath	IDL_CE	12675	64463	1.0078038485031	0.986691833908499	1.0293267432673	0.471302583323896	FALSE
Model 1	deprThoughtsOfDeath	IDL_CE_pct	12669	64430	0.952048911682898	0.933486869413941	0.971021864209509	1.02742316064032e-6	TRUE
Model 1	deprThoughtsOfDeath	IDL_C_pct	12660	64386	0.949886698645589	0.931208613535783	0.969009197583309	4.08252437922849e-7	TRUE
Model 1	deprThoughtsOfDeath	IDL_FC	12676	64462	1.01080929936156	0.989515672392829	1.03251703901775	0.321803620353438	FALSE
Model 1	deprThoughtsOfDeath	IDL_FC_pct	12669	64421	0.97828580057609	0.9593001622386	0.997681055229661	0.0282552227894505	FALSE
Model 1	deprThoughtsOfDeath	IDL_L	12674	64460	1.01806002665909	0.996555548295086	1.03997767084496	0.0999377070665321	FALSE
Model 1	deprThoughtsOfDeath	IDL_P	12677	64459	1.03807869411516	1.0160753226868	1.06050323893561	6.1882408064324e-4	FALSE
Model 1	deprThoughtsOfDeath	IDL_PL	12674	64454	1.02390799833191	1.00222831778095	1.04600171848211	0.0302680225170413	FALSE
Model 1	deprThoughtsOfDeath	IDL_PL_pct	12674	64462	1.0296788892131301	1.00948017772592	1.05030305344216	0.00382737209322523	FALSE
Model 1	deprThoughtsOfDeath	IDL_TG	12643	64343	1.06393082494798	1.04149954161963	1.08672882970965	1.09921283668286e-8	TRUE
Model 1	deprThoughtsOfDeath	IDL_TG_pct	12643	64328	1.04729068531214	1.02597090885357	1.0689525027284	1.01639253674883e-5	TRUE
Model 1	deprThoughtsOfDeath	Ile	12667	64403	0.963182101122563	0.944048088074268	0.982608489266408	2.3946962161195e-4	FALSE
Model 1	deprThoughtsOfDeath	LA	12666	64455	1.02089418140604	1.00021485042538	1.04194132475988	0.0473229134201436	FALSE
Model 1	deprThoughtsOfDeath	LA_pct	12678	64470	0.973731233954694	0.954293840761439	0.993604741126673	0.00973672883137533	FALSE
Model 1	deprThoughtsOfDeath	LDL_C	12675	64468	1.03651100680974	1.01464089358509	1.05880651076538	9.6920176256403e-4	FALSE
Model 1	deprThoughtsOfDeath	LDL_CE	12675	64471	1.04130286050256	1.01933211044526	1.06369889739118	1.9614361124451e-4	FALSE
Model 1	deprThoughtsOfDeath	LDL_FC	12678	64464	1.02292646840878	1.00148144294189	1.04479138592363	0.0358291869722365	FALSE
Model 1	deprThoughtsOfDeath	LDL_L	12675	64467	1.04204575833656	1.02000179533025	1.06451730939995	1.5708877088022e-4	FALSE
Model 1	deprThoughtsOfDeath	LDL_P	12673	64459	1.06219855030288	1.03961285267384	1.08521486605612	3.58775641163313e-8	TRUE
Model 1	deprThoughtsOfDeath	LDL_PL	12675	64465	1.04289353914511	1.02083608608868	1.06538325239633	1.1590894297337e-4	FALSE
Model 1	deprThoughtsOfDeath	LDL_TG	12636	64348	1.06980831606271	1.04707639688833	1.09290841399284	6.62563704735133e-10	TRUE
Model 1	deprThoughtsOfDeath	LDL_size	12659	64409	0.979581212028553	0.960473973185198	0.99913874796373	0.0404504732287657	FALSE
Model 1	deprThoughtsOfDeath	L_HDL_C	12676	64457	0.94380172394958	0.925142568681792	0.962768537239292	1.28867218679775e-8	TRUE
Model 1	deprThoughtsOfDeath	L_HDL_CE	12678	64458	0.943414175228234	0.924748914704638	0.962389068239447	1.04387406185134e-8	TRUE
Model 1	deprThoughtsOfDeath	L_HDL_CE_pct	12643	64283	0.955194439394025	0.935011305435877	0.975947573477606	2.74421145545562e-5	FALSE
Model 1	deprThoughtsOfDeath	L_HDL_C_pct	12633	64195	0.956905488033885	0.936297314863734	0.978102724217147	7.70884485352798e-5	FALSE
Model 1	deprThoughtsOfDeath	L_HDL_FC	12673	64450	0.947803351180112	0.929117986535328	0.966793322715777	1.2439386416004e-7	TRUE
Model 1	deprThoughtsOfDeath	L_HDL_FC_pct	12609	64112	1.00342190791669	0.979907939417234	1.02763446768585	0.778257715675705	FALSE
Model 1	deprThoughtsOfDeath	L_HDL_L	12675	64454	0.942774838795885	0.924195796886295	0.961659213064969	6.12101055171922e-9	TRUE
Model 1	deprThoughtsOfDeath	L_HDL_P	12672	64452	0.943530416044326	0.924923472455879	0.962440928935366	1.00012256758727e-8	TRUE
Model 1	deprThoughtsOfDeath	L_HDL_PL	12676	64460	0.941156243027608	0.922668755525979	0.959950400236833	1.951526916121e-9	TRUE
Model 1	deprThoughtsOfDeath	L_HDL_PL_pct	12651	64283	1.02120699024478	0.99867222909303	1.04412640386697	0.0645641458414996	FALSE
Model 1	deprThoughtsOfDeath	L_HDL_TG	12649	64363	0.98381949136935	0.964110850851641	1.00382286386698	0.113131382046797	FALSE
Model 1	deprThoughtsOfDeath	L_HDL_TG_pct	12637	64232	1.06924610811514	1.04125135455904	1.09777201433484	6.85360681875217e-7	TRUE
Model 1	deprThoughtsOfDeath	L_LDL_C	12676	64467	1.02455554646393	1.00299201807938	1.04653638637009	0.0252430445245999	FALSE
Model 1	deprThoughtsOfDeath	L_LDL_CE	12676	64469	1.02767039188365	1.00603414942824	1.04972448568859	0.0118397758463003	FALSE
Model 1	deprThoughtsOfDeath	L_LDL_CE_pct	12670	64449	0.993066422926969	0.972262239280673	1.01435243529448	0.519850218218953	FALSE
Model 1	deprThoughtsOfDeath	L_LDL_C_pct	12656	64392	0.948775832807949	0.927549882183529	0.970548047818645	5.39324668789375e-6	TRUE
Model 1	deprThoughtsOfDeath	L_LDL_FC	12677	64462	1.0151917180667	0.993931608373728	1.03686693169058	0.162233457807553	FALSE
Model 1	deprThoughtsOfDeath	L_LDL_FC_pct	12646	64356	0.951278469051042	0.931828100530926	0.971207782350799	2.24023980166594e-6	TRUE
Model 1	deprThoughtsOfDeath	L_LDL_L	12676	64464	1.03027240573827	1.00852525977548	1.05244035917343	0.0060895625329441	FALSE
Model 1	deprThoughtsOfDeath	L_LDL_P	12673	64456	1.05699572341165	1.03456646142788	1.07985037426759	3.93170331675002e-7	TRUE
Model 1	deprThoughtsOfDeath	L_LDL_PL	12676	64465	1.03024509600231	1.00853455630282	1.05238063770569	0.0060560684786362	FALSE
Model 1	deprThoughtsOfDeath	L_LDL_PL_pct	12674	64471	1.00489355799508	0.985260975812872	1.02492956525727	0.627819199481606	FALSE
Model 1	deprThoughtsOfDeath	L_LDL_TG	12639	64354	1.06747400120524	1.04483549473983	1.09048223054663	2.1498164356044902e-9	TRUE
Model 1	deprThoughtsOfDeath	L_LDL_TG_pct	12647	64348	1.04364995897226	1.02134415562548	1.06633381907601	1.021900188233e-4	FALSE
Model 1	deprThoughtsOfDeath	L_VLDL_C	12658	64410	1.07367236469196	1.05131382079788	1.09640348941248	3.2301162905106196e-11	TRUE
Model 1	deprThoughtsOfDeath	L_VLDL_CE	12661	64432	1.07174322895028	1.04941043025017	1.09446241866946	1.03596814252944e-10	TRUE
Model 1	deprThoughtsOfDeath	L_VLDL_CE_pct	12654	64399	0.984454468628948	0.964790096397209	1.00448727414377	0.12770936666	FALSE
Model 1	deprThoughtsOfDeath	L_VLDL_C_pct	12648	64387	0.997769378419802	0.977816447190207	1.01810560623634	0.828359645029178	FALSE
Model 1	deprThoughtsOfDeath	L_VLDL_FC	12648	64385	1.07142484589417	1.04904153169113	1.09416596966138	1.34841053413149e-10	TRUE
Model 1	deprThoughtsOfDeath	L_VLDL_FC_pct	12628	64283	1.04422525629272	1.02284053791935	1.06608049402934	4.18363993680459e-5	FALSE
Model 1	deprThoughtsOfDeath	L_VLDL_L	12646	64365	1.06601265427381	1.04371455483237	1.08865714416059	2.77963989013624e-9	TRUE
Model 1	deprThoughtsOfDeath	L_VLDL_P	12645	64356	1.06887766390635	1.04646539230227	1.09163874815737	6.46701547692416e-10	TRUE
Model 1	deprThoughtsOfDeath	L_VLDL_PL	12647	64369	1.07149410119288	1.04914888658552	1.09419110501465	1.19656617517179e-10	TRUE
Model 1	deprThoughtsOfDeath	L_VLDL_PL_pct	12654	64330	1.06399564528672	1.04227536761535	1.08635019145445	4.32595897027815e-9	TRUE
Model 1	deprThoughtsOfDeath	L_VLDL_TG	12635	64338	1.05648039880153	1.0342097137495	1.07908697787625	3.96623551073298e-7	TRUE
Model 1	deprThoughtsOfDeath	L_VLDL_TG_pct	12630	64277	0.967288573180581	0.9475522653848	0.987408226839453	0.00155443222109432	FALSE
Model 1	deprThoughtsOfDeath	Lactate	12667	64409	0.983453026801568	0.964250681309189	1.0029609793515	0.0965580887626737	FALSE
Model 1	deprThoughtsOfDeath	Leu	12665	64395	0.953848394578702	0.934806197117622	0.973185709001602	4.15357594932426e-6	TRUE
Model 1	deprThoughtsOfDeath	MUFA	12641	64375	1.0630475845316	1.04097250216193	1.08547543066167	1.03246508190936e-8	TRUE
Model 1	deprThoughtsOfDeath	MUFA_pct	12679	64479	1.10002620197777	1.07882158019672	1.12160771350599	7.34729712459993e-22	TRUE
Model 1	deprThoughtsOfDeath	M_HDL_C	12679	64470	0.932515890409842	0.914369513074731	0.950981229247545	3.02714165352474e-12	TRUE
Model 1	deprThoughtsOfDeath	M_HDL_CE	12679	64472	0.930588325415014	0.912424403885354	0.94907640596209	8.04659286724911e-13	TRUE
Model 1	deprThoughtsOfDeath	M_HDL_CE_pct	12659	64400	0.944098743206175	0.924719099481219	0.96396301397115	5.7765713019878e-8	TRUE
Model 1	deprThoughtsOfDeath	M_HDL_C_pct	12660	64401	0.939345189347502	0.920216756414269	0.958937404969917	2.660898228861e-9	TRUE
Model 1	deprThoughtsOfDeath	M_HDL_FC	12679	64465	0.942094000745443	0.923933336188628	0.960560154869387	1.8015990146421198e-9	TRUE
Model 1	deprThoughtsOfDeath	M_HDL_FC_pct	12675	64463	0.95207859937462	0.933392683558471	0.971140964266759	1.19989624440355e-6	TRUE
Model 1	deprThoughtsOfDeath	M_HDL_L	12677	64464	0.941307583602318	0.923181231273887	0.959737744648597	1.02423044676719e-9	TRUE
Model 1	deprThoughtsOfDeath	M_HDL_P	12677	64466	0.936806684480716	0.918710709683349	0.955209714080095	5.09112568056738e-11	TRUE
Model 1	deprThoughtsOfDeath	M_HDL_PL	12675	64461	0.946199706909522	0.928033946513715	0.964665972553128	2.14644110562035e-8	TRUE
Model 1	deprThoughtsOfDeath	M_HDL_PL_pct	12657	64391	1.06674089289463	1.04518624328009	1.08865846077623	5.12970845435307e-10	TRUE
Model 1	deprThoughtsOfDeath	M_HDL_TG	12659	64422	1.01106136020217	0.99122005195419	1.03121710572635	0.275658460544693	FALSE
Model 1	deprThoughtsOfDeath	M_HDL_TG_pct	12664	64408	1.05873463508545	1.03690564437	1.08094809509145	7.50525175813545e-8	TRUE
Model 1	deprThoughtsOfDeath	M_LDL_C	12671	64473	1.05300061076084	1.03084348336735	1.07558609454553	1.89018173361759e-6	TRUE
Model 1	deprThoughtsOfDeath	M_LDL_CE	12670	64471	1.06024153733459	1.03795334465272	1.08295188626304	6.54302483178972e-8	TRUE
Model 1	deprThoughtsOfDeath	M_LDL_CE_pct	12673	64464	1.04579693714722	1.02508945389344	1.06689316304158	1.12499268748409e-5	TRUE
Model 1	deprThoughtsOfDeath	M_LDL_C_pct	12653	64370	0.992583859218283	0.971679662462077	1.01402729852162	0.493948364426966	FALSE
Model 1	deprThoughtsOfDeath	M_LDL_FC	12678	64465	1.03133636898733	1.0097802975491	1.05331657684398	0.00416335115901646	FALSE
Model 1	deprThoughtsOfDeath	M_LDL_FC_pct	12653	64407	0.946225587917058	0.927423875693339	0.965474881555018	7.09212389659074e-8	TRUE
Model 1	deprThoughtsOfDeath	M_LDL_L	12671	64474	1.05528425884757	1.03304118051269	1.07795530966812	7.17884011319452e-7	TRUE
Model 1	deprThoughtsOfDeath	M_LDL_P	12670	64463	1.06434868072663	1.04184056423137	1.08727974816441	1.02435752218585e-8	TRUE
Model 1	deprThoughtsOfDeath	M_LDL_PL	12674	64471	1.052200403846	1.03005938956085	1.07477213974558	2.67580954759915e-6	TRUE
Model 1	deprThoughtsOfDeath	M_LDL_PL_pct	12672	64459	0.973649238413384	0.954660766866524	0.993070823526196	0.00795849751127168	FALSE
Model 1	deprThoughtsOfDeath	M_LDL_TG	12636	64330	1.07417126389375	1.05125468539102	1.09745605652256	6.967819487480669e-11	TRUE
Model 1	deprThoughtsOfDeath	M_LDL_TG_pct	12640	64325	1.02395132403517	1.00225168033164	1.04599887390008	0.0298703846790057	FALSE
Model 1	deprThoughtsOfDeath	M_VLDL_C	12676	64451	1.0557364989765	1.03343793773655	1.07845907738749	6.15848655437546e-7	TRUE
Model 1	deprThoughtsOfDeath	M_VLDL_CE	12676	64452	1.0405910302504	1.01882594940588	1.06277506489742	2.2138116240643e-4	FALSE
Model 1	deprThoughtsOfDeath	M_VLDL_CE_pct	12679	64482	0.970353055337005	0.951740786701825	0.989349674447875	0.00233344953338966	FALSE
Model 1	deprThoughtsOfDeath	M_VLDL_C_pct	12679	64482	0.97399201614661	0.955299452175059	0.993071274933038	0.00772219878582339	FALSE
Model 1	deprThoughtsOfDeath	M_VLDL_FC	12670	64452	1.06593721024519	1.04334206147836	1.08894992877475	4.89763157231159e-9	TRUE
Model 1	deprThoughtsOfDeath	M_VLDL_FC_pct	12675	64473	0.987191527651353	0.968014216854577	1.00676719629728	0.19795116341027	FALSE
Model 1	deprThoughtsOfDeath	M_VLDL_L	12658	64432	1.06462142682496	1.04222664601128	1.08740721650973	7.2724195195320514e-9	TRUE
Model 1	deprThoughtsOfDeath	M_VLDL_P	12663	64445	1.06797425791115	1.04546751333958	1.09088353818289	1.33993572330653e-9	TRUE
Model 1	deprThoughtsOfDeath	M_VLDL_PL	12665	64445	1.06762401597767	1.04506744341605	1.09059091718284	1.78672290544648e-9	TRUE
Model 1	deprThoughtsOfDeath	M_VLDL_PL_pct	12670	64467	0.9968389296099	0.977377651003811	1.01670026924423	0.753026313210008	FALSE
Model 1	deprThoughtsOfDeath	M_VLDL_TG	12649	64391	1.05810369396319	1.03603875961059	1.08051992512502	1.38840025826646e-7	TRUE
Model 1	deprThoughtsOfDeath	M_VLDL_TG_pct	12679	64481	1.02213400279466	1.00246521321077	1.04216771711321	0.0271357581982703	FALSE
Model 1	deprThoughtsOfDeath	Omega_3	12654	64366	0.96505779603569	0.942888359637278	0.987628639730292	0.00263338465882241	FALSE
Model 1	deprThoughtsOfDeath	Omega_3_pct	12666	64376	0.91400615137932	0.89362616394979	0.93475772177113	4.7597449013461606e-15	TRUE
Model 1	deprThoughtsOfDeath	Omega_6	12668	64465	1.01219991409235	0.991613536289508	1.03315808442835	0.246778311263833	FALSE
Model 1	deprThoughtsOfDeath	Omega_6_by_Omega_3	12625	64402	1.0848474539212	1.06238433829666	1.10770770051436	2.14205273162869e-14	TRUE
Model 1	deprThoughtsOfDeath	Omega_6_pct	12677	64467	0.949344801261008	0.93032234680416	0.968818735836453	5.01236844364064e-7	TRUE
Model 1	deprThoughtsOfDeath	PUFA	12668	64467	1.0023919349939	0.981510891427203	1.02365520841458	0.8237198662276	FALSE
Model 1	deprThoughtsOfDeath	PUFA_by_MUFA	12679	64480	0.913416679471248	0.895642070271632	0.931537922636657	1.6495919769773497e-19	TRUE
Model 1	deprThoughtsOfDeath	PUFA_pct	12676	64459	0.923901439755737	0.906028057015731	0.942180687547926	2.19118873374929e-15	TRUE
Model 1	deprThoughtsOfDeath	Phe	12665	64396	0.964149246768887	0.943668858689533	0.985004588324986	8.4268963796946e-4	FALSE
Model 1	deprThoughtsOfDeath	Phosphatidylc	12678	64466	0.990345192453962	0.970949095711636	1.01007437706937	0.335700341233229	FALSE
Model 1	deprThoughtsOfDeath	Phosphoglyc	12677	64474	0.991552651675343	0.972049990524745	1.01139285985801	0.401945591112508	FALSE
Model 1	deprThoughtsOfDeath	Pyruvate	12606	64116	0.98900775500905	0.966150660164692	1.01225516570486	0.352629662127741	FALSE
Model 1	deprThoughtsOfDeath	Remnant_C	12672	64462	1.04780847764778	1.02550678058707	1.07053741699752	2.0434787444023e-5	FALSE
Model 1	deprThoughtsOfDeath	SFA	12644	64373	1.03825927114917	1.01648398487196	1.0603907800763	5.0047590699394e-4	FALSE
Model 1	deprThoughtsOfDeath	SFA_pct	12668	64447	1.00715930985708	0.987488888162198	1.02717754545054	0.477898807085588	FALSE
Model 1	deprThoughtsOfDeath	S_HDL_C	12677	64471	0.977785844856572	0.958926638311227	0.99698216791168	0.0236504971681058	FALSE
Model 1	deprThoughtsOfDeath	S_HDL_CE	12677	64469	0.975284938455958	0.956492959644827	0.994426902969586	0.0116574817291091	FALSE
Model 1	deprThoughtsOfDeath	S_HDL_CE_pct	12663	64415	0.984827972175136	0.965405021241364	1.00471835028785	0.133227990072616	FALSE
Model 1	deprThoughtsOfDeath	S_HDL_C_pct	12665	64446	0.987370087688205	0.968126757642626	1.00705348573241	0.206251480000271	FALSE
Model 1	deprThoughtsOfDeath	S_HDL_FC	12675	64476	0.98804185375901	0.968798261224298	1.00761553874879	0.229974443068921	FALSE
Model 1	deprThoughtsOfDeath	S_HDL_FC_pct	12657	64372	1.00416516949261	0.983218863966851	1.02547165545848	0.698571081441219	FALSE
Model 1	deprThoughtsOfDeath	S_HDL_L	12676	64471	0.984828369002905	0.965923437613778	1.00405545350375	0.121657809636396	FALSE
Model 1	deprThoughtsOfDeath	S_HDL_P	12678	64472	0.985149082882298	0.96611682347546	1.00452237416155	0.132427795102363	FALSE
Model 1	deprThoughtsOfDeath	S_HDL_PL	12676	64466	0.980081644656468	0.961322252606725	0.999151196319804	0.0410085849810261	FALSE
Model 1	deprThoughtsOfDeath	S_HDL_PL_pct	12678	64476	0.959583642798103	0.941025664476115	0.978483149010494	3.42340813181711e-5	FALSE
Model 1	deprThoughtsOfDeath	S_HDL_TG	12656	64418	1.04904710827142	1.02789004963924	1.07055834620356	3.93006090043173e-6	TRUE
Model 1	deprThoughtsOfDeath	S_HDL_TG_pct	12664	64411	1.06991075912586	1.04817813122972	1.09202429902773	1.01795725442053e-10	TRUE
Model 1	deprThoughtsOfDeath	S_LDL_C	12671	64469	1.05768430254104	1.03535477346282	1.08044702816612	2.50913693971922e-7	TRUE
Model 1	deprThoughtsOfDeath	S_LDL_CE	12671	64466	1.06411673195156	1.04165018818039	1.08700944854827	1.09413308995316e-8	TRUE
Model 1	deprThoughtsOfDeath	S_LDL_CE_pct	12655	64405	1.00983472671189	0.989665958605286	1.03038457667781	0.341350736252564	FALSE
Model 1	deprThoughtsOfDeath	S_LDL_C_pct	12662	64403	0.976433601014581	0.956747191459604	0.996597393478754	0.0219655209440019	FALSE
Model 1	deprThoughtsOfDeath	S_LDL_FC	12678	64466	1.03967776009887	1.01798825685727	1.06180392410743	2.9502617310326e-4	FALSE
Model 1	deprThoughtsOfDeath	S_LDL_FC_pct	12647	64334	0.961378023552883	0.942089593106079	0.981161473592371	1.4490612049924e-4	FALSE
Model 1	deprThoughtsOfDeath	S_LDL_L	12670	64468	1.06423617076259	1.04165902983701	1.08724656861702	1.21397564804747e-8	TRUE
Model 1	deprThoughtsOfDeath	S_LDL_P	12669	64464	1.06742551304312	1.0447321520346	1.09054855272915	2.5289422362631e-9	TRUE
Model 1	deprThoughtsOfDeath	S_LDL_PL	12672	64466	1.06675200746159	1.0440636162357	1.08988229950045	3.6807179262429103e-9	TRUE
Model 1	deprThoughtsOfDeath	S_LDL_PL_pct	12662	64431	1.00241732827132	0.982785913579127	1.02245530150086	0.810964687194908	FALSE
Model 1	deprThoughtsOfDeath	S_LDL_TG	12628	64307	1.0668859612567	1.04405886938118	1.09006976554973	3.973566935897531e-9	TRUE
Model 1	deprThoughtsOfDeath	S_LDL_TG_pct	12644	64357	1.0247714551864	1.00350598157065	1.04637153781594	0.0218322470099953	FALSE
Model 1	deprThoughtsOfDeath	S_VLDL_C	12667	64432	1.0700281329434	1.04720841445351	1.09327373629486	7.11236191981585e-10	TRUE
Model 1	deprThoughtsOfDeath	S_VLDL_CE	12664	64425	1.07225448612947	1.04938893948891	1.09554496482756	2.10407068081073e-10	TRUE
Model 1	deprThoughtsOfDeath	S_VLDL_CE_pct	12676	64476	1.01463742463415	0.995052153191517	1.03464284441959	0.144289021687653	FALSE
Model 1	deprThoughtsOfDeath	S_VLDL_C_pct	12678	64480	0.998145714447371	0.97900316078835	1.01768509561864	0.851068385763594	FALSE
Model 1	deprThoughtsOfDeath	S_VLDL_FC	12671	64445	1.06461860571385	1.04194240573939	1.08772093580962	1.13807878164789e-8	TRUE
Model 1	deprThoughtsOfDeath	S_VLDL_FC_pct	12679	64478	0.976512100288482	0.957842408146202	0.99554012987277	0.0157929695635887	FALSE
Model 1	deprThoughtsOfDeath	S_VLDL_L	12659	64416	1.06861599458833	1.04598702891512	1.09165005507504	1.13993206389443e-9	TRUE
Model 1	deprThoughtsOfDeath	S_VLDL_P	12658	64412	1.07072024895074	1.04806703137505	1.09377420558607	3.49135933232856e-10	TRUE
Model 1	deprThoughtsOfDeath	S_VLDL_PL	12668	64435	1.07066715911401	1.04787206249708	1.09388582214421	4.70579550749415e-10	TRUE
Model 1	deprThoughtsOfDeath	S_VLDL_PL_pct	12679	64479	0.982221196735928	0.963436538148668	1.00136782929187	0.0685981886169584	FALSE
Model 1	deprThoughtsOfDeath	S_VLDL_TG	12647	64394	1.05198169803965	1.03009233077426	1.07423101896762	2.19283148208104e-6	TRUE
Model 1	deprThoughtsOfDeath	S_VLDL_TG_pct	12679	64478	1.00716539711785	0.98786364570241	1.02682935131622	0.469385746383316	FALSE
Model 1	deprThoughtsOfDeath	Sphingomyelins	12675	64463	0.992677145025145	0.972475720345919	1.01325794233704	0.483089988226127	FALSE
Model 1	deprThoughtsOfDeath	TG_by_PG	12657	64408	1.07102102040758	1.04938233070896	1.09299872287581	3.9794442333052794e-11	TRUE
Model 1	deprThoughtsOfDeath	Total_BCAA	12657	64380	0.951613611042436	0.932704415448509	0.970819312176685	1.2085019763722e-6	TRUE
Model 1	deprThoughtsOfDeath	Total_C	12675	64468	1.01348460114849	0.992311534933496	1.03506713821557	0.213236712302942	FALSE
Model 1	deprThoughtsOfDeath	Total_CE	12676	64468	1.00796828577767	0.987027628807503	1.02931435548736	0.458295823162415	FALSE
Model 1	deprThoughtsOfDeath	Total_FA	12655	64428	1.03754163132837	1.01598767402588	1.05945726399809	5.6393694299804e-4	FALSE
Model 1	deprThoughtsOfDeath	Total_FC	12674	64466	1.02788274369498	1.00615753475078	1.05002557202802	0.011530972186485	FALSE
Model 1	deprThoughtsOfDeath	Total_L	12665	64458	1.03144055024774	1.0098558892738	1.05342375522168	0.00406516436336419	FALSE
Model 1	deprThoughtsOfDeath	Total_P	12679	64470	0.956673564701594	0.938223249305319	0.975445370052744	8.08849952470461e-6	TRUE
Model 1	deprThoughtsOfDeath	Total_PL	12674	64473	1.00261791752929	0.982373820221452	1.02323283702847	0.801421900658609	FALSE
Model 1	deprThoughtsOfDeath	Total_TG	12635	64337	1.05929758166826	1.03690237408059	1.08203585332816	1.15640777950629e-7	TRUE
Model 1	deprThoughtsOfDeath	Tyr	12666	64403	0.965352150723117	0.946029904706662	0.984989604292747	6.1427435366172e-4	FALSE
Model 1	deprThoughtsOfDeath	Unsaturation	12678	64460	0.899344185289994	0.881633475416671	0.917411062075656	1.3945676313597e-25	TRUE
Model 1	deprThoughtsOfDeath	VLDL_C	12664	64434	1.07189700974177	1.04917711756432	1.09503371219005	1.98705796785546e-10	TRUE
Model 1	deprThoughtsOfDeath	VLDL_CE	12670	64441	1.06838280625896	1.04571073839082	1.09147997649861	1.42094123395174e-9	TRUE
Model 1	deprThoughtsOfDeath	VLDL_FC	12657	64417	1.07414178574766	1.05143108167377	1.09724871065382	4.9208732621274597e-11	TRUE
Model 1	deprThoughtsOfDeath	VLDL_L	12646	64378	1.06867095460669	1.04612780465257	1.09157915037805	9.25146972518551e-10	TRUE
Model 1	deprThoughtsOfDeath	VLDL_P	12657	64416	1.07085465857022	1.04810089510749	1.09401565387332	3.87160761914798e-10	TRUE
Model 1	deprThoughtsOfDeath	VLDL_PL	12655	64409	1.07424339341214	1.05163982268599	1.09722950871175	3.70254486436767e-11	TRUE
Model 1	deprThoughtsOfDeath	VLDL_TG	12637	64331	1.06028346552066	1.03785318744496	1.08305016881713	7.31398979359493e-8	TRUE
Model 1	deprThoughtsOfDeath	VLDL_size	12678	64480	1.05619850224384	1.03575168021625	1.07700113566413	4.05760049483252e-8	TRUE
Model 1	deprThoughtsOfDeath	Val	12663	64426	0.948058940523607	0.929333320838828	0.967087628679995	1.51505963105195e-7	TRUE
Model 1	deprThoughtsOfDeath	XL_HDL_C	12669	64430	0.965407584414024	0.946321321052918	0.984803050218259	5.3552360341053e-4	FALSE
Model 1	deprThoughtsOfDeath	XL_HDL_CE	12671	64434	0.961519578626204	0.94251747171931	0.980828538722967	1.1302292144525e-4	FALSE
Model 1	deprThoughtsOfDeath	XL_HDL_CE_pct	12623	64168	0.994615207433703	0.972375781967913	1.01734174482207	0.639638503270253	FALSE
Model 1	deprThoughtsOfDeath	XL_HDL_C_pct	12620	64246	1.03205972145886	1.01073891333004	1.05373230274699	0.00298170522123769	FALSE
Model 1	deprThoughtsOfDeath	XL_HDL_FC	12667	64418	0.98324198806356	0.963820659416018	1.00298918098497	0.0962905360140284	FALSE
Model 1	deprThoughtsOfDeath	XL_HDL_FC_pct	12626	64192	1.06284502063539	1.0399454072564	1.08612034890386	3.80350076864507e-8	TRUE
Model 1	deprThoughtsOfDeath	XL_HDL_L	12667	64423	0.964833194179611	0.945734145305749	0.98423648699916	4.3665482914609e-4	FALSE
Model 1	deprThoughtsOfDeath	XL_HDL_P	12663	64412	0.969046723446292	0.94983586194489	0.988562175241886	0.0020399998680673	FALSE
Model 1	deprThoughtsOfDeath	XL_HDL_PL	12668	64423	0.962558594579768	0.943498936945296	0.981921186673855	1.7846059720226e-4	FALSE
Model 1	deprThoughtsOfDeath	XL_HDL_PL_pct	12613	64168	0.948358990232275	0.927792608107426	0.969525694784005	2.31093250746627e-6	TRUE
Model 1	deprThoughtsOfDeath	XL_HDL_TG	12641	64324	1.02648190808208	1.00515542359363	1.04814527091825	0.0144225068795024	FALSE
Model 1	deprThoughtsOfDeath	XL_HDL_TG_pct	12616	64096	1.06769218542577	1.03893235921434	1.09698297352705	2.32723399933719e-6	TRUE
Model 1	deprThoughtsOfDeath	XL_VLDL_C	12654	64383	1.07797883088693	1.05542161867715	1.10090477069772	3.02479723578944e-12	TRUE
Model 1	deprThoughtsOfDeath	XL_VLDL_CE	12660	64415	1.07580938326458	1.05332794158497	1.098678747133	1.0790746431691199e-11	TRUE
Model 1	deprThoughtsOfDeath	XL_VLDL_CE_pct	12488	63554	0.965695449156344	0.945006985438976	0.986697382413668	0.00152600687747965	FALSE
Model 1	deprThoughtsOfDeath	XL_VLDL_C_pct	12493	63576	0.971146625174252	0.950787417945272	0.991812808186229	0.00658960105696297	FALSE
Model 1	deprThoughtsOfDeath	XL_VLDL_FC	12636	64329	1.07356674243569	1.05084450443301	1.09664334547218	6.8818757429159e-11	TRUE
Model 1	deprThoughtsOfDeath	XL_VLDL_FC_pct	12503	63619	0.996192789053281	0.975997595090137	1.01672916517614	0.714569570241697	FALSE
Model 1	deprThoughtsOfDeath	XL_VLDL_L	12636	64319	1.06841202271018	1.04580713948898	1.09135744751303	1.16689669475263e-9	TRUE
Model 1	deprThoughtsOfDeath	XL_VLDL_P	12638	64320	1.0705375347218	1.04792825391272	1.0934903379879	3.42241843404839e-10	TRUE
Model 1	deprThoughtsOfDeath	XL_VLDL_PL	12635	64314	1.0730748022478	1.05031079557909	1.09618736048324	9.987685057550268e-11	TRUE
Model 1	deprThoughtsOfDeath	XL_VLDL_PL_pct	12508	63685	1.04536464428356	1.02404163092031	1.06734479256718	2.67692260357926e-5	FALSE
Model 1	deprThoughtsOfDeath	XL_VLDL_TG	12631	64295	1.06401551430157	1.04136265597716	1.08700131435525	1.41901263707268e-8	TRUE
Model 1	deprThoughtsOfDeath	XL_VLDL_TG_pct	12503	63639	1.01559284111918	0.995217337316405	1.0364746275905	0.135379737503597	FALSE
Model 1	deprThoughtsOfDeath	XS_VLDL_C	12668	64438	1.03607507400469	1.01413993185232	1.0584184212967	0.0011503769401308	FALSE
Model 1	deprThoughtsOfDeath	XS_VLDL_CE	12673	64447	1.02914064629949	1.00748348138492	1.05120503194463	0.00803495457857485	FALSE
Model 1	deprThoughtsOfDeath	XS_VLDL_CE_pct	12667	64438	0.948415859154105	0.92994557535117806	0.967293209833384	1.3441871317676701e-07	TRUE
Model 1	deprThoughtsOfDeath	XS_VLDL_C_pct	12671	64448	0.953511461512716	0.935043133039025	0.972386093196577	1.88558379903474e-6	TRUE
Model 1	deprThoughtsOfDeath	XS_VLDL_FC	12663	64414	1.05490064606758	1.03233009401935	1.07788054539315	1.21985988224232e-6	TRUE
Model 1	deprThoughtsOfDeath	XS_VLDL_FC_pct	12662	64426	1.01762020367941	0.997656214435913	1.03804776605985	0.0844868496550326	FALSE
Model 1	deprThoughtsOfDeath	XS_VLDL_L	12662	64412	1.05310441062463	1.03071610736987	1.07589445303256	2.2642965347545e-6	TRUE
Model 1	deprThoughtsOfDeath	XS_VLDL_P	12662	64411	1.05241100930851	1.02990619037182	1.07532368109978	3.47633745783404e-6	TRUE
Model 1	deprThoughtsOfDeath	XS_VLDL_PL	12659	64392	1.0597144225378	1.03709315256938	1.0827379835626	1.30018669280562e-7	TRUE
Model 1	deprThoughtsOfDeath	XS_VLDL_PL_pct	12665	64424	1.06013907186077	1.03923014459355	1.08148971805784	9.27420767207996e-9	TRUE
Model 1	deprThoughtsOfDeath	XS_VLDL_TG	12641	64355	1.06052620334143	1.03826509812958	1.08315598069102	5.25455178005185e-8	TRUE
Model 1	deprThoughtsOfDeath	XS_VLDL_TG_pct	12668	64428	1.04008352562094	1.01984570633413	1.06067317694844	8.67518714436724e-5	FALSE
Model 1	deprThoughtsOfDeath	XXL_VLDL_C	12616	64248	1.06269975300825	1.03960384488296	1.08613412275076	5.18813869811744e-8	TRUE
Model 1	deprThoughtsOfDeath	XXL_VLDL_CE	12626	64283	1.065619631236	1.04275889042251	1.08881703599373	8.18852262179843e-9	TRUE
Model 1	deprThoughtsOfDeath	XXL_VLDL_CE_pct	11380	58186	1.01899946608655	0.995462693467494	1.04284812657559	0.112591958510803	FALSE
Model 1	deprThoughtsOfDeath	XXL_VLDL_C_pct	11454	58487	1.01242645317221	0.991609437503678	1.03349126938453	0.241874158007831	FALSE
Model 1	deprThoughtsOfDeath	XXL_VLDL_FC	12608	64226	1.05857928314039	1.03526206240599	1.08223591230721	4.92527414890249e-7	TRUE
Model 1	deprThoughtsOfDeath	XXL_VLDL_FC_pct	11451	58452	0.995001671531996	0.974335679433131	1.01592410583246	0.638378844445292	FALSE
Model 1	deprThoughtsOfDeath	XXL_VLDL_L	12607	64193	1.05797138484234	1.03424308381234	1.08203452834401	1.00594789350764e-6	TRUE
Model 1	deprThoughtsOfDeath	XXL_VLDL_P	12610	64214	1.05958980540583	1.0361396139446	1.08337556478278	3.58112358401496e-7	TRUE
Model 1	deprThoughtsOfDeath	XXL_VLDL_PL	12608	64202	1.06003854277895	1.03652454611264	1.08389149312219	3.13417459029088e-7	TRUE
Model 1	deprThoughtsOfDeath	XXL_VLDL_PL_pct	11462	58542	1.01722491541425	0.997044906318784	1.03780801405487	0.0947705620042896	FALSE
Model 1	deprThoughtsOfDeath	XXL_VLDL_TG	12603	64180	1.05423828312826	1.03030235662616	1.07850898004924	5.94885131961351e-6	TRUE
Model 1	deprThoughtsOfDeath	XXL_VLDL_TG_pct	11466	58596	0.985929195439455	0.966337420551265	1.00605574671729	0.167849170164432	FALSE
Model 1	deprThoughtsOfDeath	bOHbutyrate	12355	63052	1.01926615793334	0.991887257627965	1.04708132369916	0.167124173102009	FALSE
Model 1	deprThoughtsOfDeath	non_HDL_C	12674	64466	1.04307696719954	1.02091388490762	1.06566950004767	1.1648778008023e-4	FALSE
Model 1	deprTired	Acetate	32700	43266	1.07649410708926	1.03067080924682	1.12433784440042	8.9295736002991e-4	FALSE
Model 1	deprTired	Acetoacetate	32701	43335	1.02314543138835	1.0028321420432	1.04385350387768	0.0252617034418266	FALSE
Model 1	deprTired	Acetone	32718	43366	1.01421081513735	0.991442494777993	1.03748846601351	0.223036851142008	FALSE
Model 1	deprTired	Ala	32839	43449	1.02245713320642	1.00744153547976	1.03769467774145	0.00325707900898177	FALSE
Model 1	deprTired	Albumin	32852	43450	1.02020775758074	1.00480140110362	1.03585117069677	0.00996872978374475	FALSE
Model 1	deprTired	ApoA1	32855	43452	0.965409327190702	0.951258450501178	0.979762351598098	2.95420343967247e-6	TRUE
Model 1	deprTired	ApoB	32853	43449	1.03156484410281	1.01506520560452	1.04833164920758	1.5825554105702e-4	FALSE
Model 1	deprTired	ApoB_by_ApoA1	32846	43443	1.04883089868297	1.03242441666569	1.06549761104349	3.0854786510276503e-9	TRUE
Model 1	deprTired	Cholines	32854	43461	0.994361958275793	0.979332192929489	1.00962040052992	0.466822503825868	FALSE
Model 1	deprTired	Citrate	32833	43449	0.987578795451071	0.972653129767641	1.00272624996084	0.107606345901353	FALSE
Model 1	deprTired	Clinical_LDL_C	32850	43456	1.00912246548529	0.993235241503833	1.02526191031889	0.261993271828457	FALSE
Model 1	deprTired	Creatinine	32778	43337	1.00980026838691	0.990668511008237	1.02929095135297	0.317506300666565	FALSE
Model 1	deprTired	DHA	32802	43363	0.990161926657806	0.973852638716941	1.00672772294194	0.243072173015433	FALSE
Model 1	deprTired	DHA_pct	32817	43407	0.967492570287108	0.952773245912857	0.982426020300071	2.36940662248247e-5	FALSE
Model 1	deprTired	Gln	32813	43390	1.02151908348924	1.00651765570693	1.03674635530207	0.00479549109637213	FALSE
Model 1	deprTired	Glucose	32688	43262	1.02698145642978	1.0095460515386	1.04471228129284	0.00230365570315039	FALSE
Model 1	deprTired	Gly	32823	43410	1.05255839516073	1.03706231899133	1.06828382607355	1.29110087156551e-11	TRUE
Model 1	deprTired	GlycA	32849	43445	1.03404805414005	1.01848388541055	1.04984753440245	1.50948859356453e-5	FALSE
Model 1	deprTired	HDL_C	32857	43456	0.961507354496394	0.947374309886538	0.975839843856119	2.0185672533469e-7	TRUE
Model 1	deprTired	HDL_CE	32857	43459	0.959317958270641	0.945196074353648	0.97363980741516	3.99308822488658e-8	TRUE
Model 1	deprTired	HDL_FC	32852	43449	0.969318649274744	0.955057802463744	0.983781552866237	3.74987879157654e-5	FALSE
Model 1	deprTired	HDL_L	32856	43453	0.966360800390318	0.952191410860927	0.980731063831908	5.57326743676894e-6	TRUE
Model 1	deprTired	HDL_P	32855	43457	0.967326462361393	0.953152420755057	0.981704840300302	1.02499714206422e-5	TRUE
Model 1	deprTired	HDL_PL	32853	43451	0.967860483616568	0.953671157799212	0.982252114452447	1.44711399104003e-5	FALSE
Model 1	deprTired	HDL_TG	32812	43409	1.01947003115088	1.00389664382386	1.03528124967831	0.0140701737190841	FALSE
Model 1	deprTired	HDL_size	32858	43463	0.971696595401551	0.957427324603099	0.98616792908792394	1.4162436363202e-4	FALSE
Model 1	deprTired	His	32854	43445	0.992755602580228	0.978051655009233	1.00767756565085	0.339525095613582	FALSE
Model 1	deprTired	IDL_C	32853	43453	0.996087544490202	0.980494757534912	1.01192610600251	0.626251556015007	FALSE
Model 1	deprTired	IDL_CE	32853	43453	0.995848490211109	0.980288738768203	1.01165306518222	0.604592142881722	FALSE
Model 1	deprTired	IDL_CE_pct	32841	43422	0.957954393594792	0.943668462763363	0.972459660806042	2.10963980907685e-8	TRUE
Model 1	deprTired	IDL_C_pct	32816	43397	0.955038838571029	0.940611880244123	0.969691926268606	3.1673041887420703e-9	TRUE
Model 1	deprTired	IDL_FC	32851	43453	0.996800924749233	0.981159723167914	1.01268913625086	0.691283236028121	FALSE
Model 1	deprTired	IDL_FC_pct	32829	43427	0.979221310070691	0.9646608315424	0.994004136254909	0.00601607366015013	FALSE
Model 1	deprTired	IDL_L	32850	43451	1.00294479795132	0.987091304620237	1.01905044134828	0.717542888601135	FALSE
Model 1	deprTired	IDL_P	32851	43451	1.01413789224208	0.998075517516605	1.03045644865931	0.084774979573247	FALSE
Model 1	deprTired	IDL_PL	32850	43446	1.00673304930865	0.990791655127159	1.02292825194659	0.409891556514666	FALSE
Model 1	deprTired	IDL_PL_pct	32848	43450	1.01749190384658	1.0022455994019701	1.0329731618464	0.0243873204247036	FALSE
Model 1	deprTired	IDL_TG	32789	43365	1.05212744016277	1.03495823679857	1.06958094872159	1.4179902063127e-9	TRUE
Model 1	deprTired	IDL_TG_pct	32779	43360	1.0476764187219	1.03130298687894	1.06430374665345	6.775328617410831e-9	TRUE
Model 1	deprTired	Ile	32816	43422	0.978717244740514	0.964131941542722	0.993509959380329	0.00496219537198924	FALSE
Model 1	deprTired	LA	32840	43444	1.01304229346313	0.997482963030534	1.02884035072489	0.100783053760011	FALSE
Model 1	deprTired	LA_pct	32858	43456	0.972699965342266	0.958127516556846	0.987495775451784	3.2579877157931e-4	FALSE
Model 1	deprTired	LDL_C	32854	43456	1.01255400827027	0.996570784804973	1.02879176343816	0.124311397049258	FALSE
Model 1	deprTired	LDL_CE	32856	43456	1.01689252659817	1.00081557437046	1.03322620382359	0.0393642863857669	FALSE
Model 1	deprTired	LDL_FC	32852	43456	1.00118636208489	0.985547922167758	1.01707058529184	0.882640235248328	FALSE
Model 1	deprTired	LDL_L	32854	43455	1.01658319209044	1.00046922431043	1.03295520081795	0.0436295105656897	FALSE
Model 1	deprTired	LDL_P	32855	43445	1.03231371825467	1.01585229178365	1.0490407811076	1.0538263464897e-4	FALSE
Model 1	deprTired	LDL_PL	32854	43453	1.01643210938695	1.00034832729256	1.0327733877167	0.0451925326294174	FALSE
Model 1	deprTired	LDL_TG	32777	43372	1.05284203344736	1.03559359402627	1.0703745791471	9.92937967321732e-10	TRUE
Model 1	deprTired	LDL_size	32816	43415	0.998220320686805	0.983340171195141	1.01333602879391	0.816243132062097	FALSE
Model 1	deprTired	L_HDL_C	32855	43447	0.967770918646497	0.953498311124114	0.982242434079033	1.5338158877923e-5	FALSE
Model 1	deprTired	L_HDL_CE	32857	43448	0.967382774143227	0.953110804458834	0.98185377807291	1.21354802086902e-5	TRUE
Model 1	deprTired	L_HDL_CE_pct	32766	43330	0.965295119611295	0.949846958434939	0.981009655482089	1.79329812682704e-5	FALSE
Model 1	deprTired	L_HDL_C_pct	32736	43264	0.967951317236746	0.952127923426643	0.98405242956771	1.0806068297471e-4	FALSE
Model 1	deprTired	L_HDL_FC	32851	43442	0.970286087544725	0.955982083064938	0.984789850849821	6.81267551623237e-5	FALSE
Model 1	deprTired	L_HDL_FC_pct	32682	43203	1.0080906663123	0.990235460160255	1.02628856369963	0.377074085956078	FALSE
Model 1	deprTired	L_HDL_L	32853	43445	0.96781577811448	0.953550990124867	0.982279693992762	1.55904706822638e-5	FALSE
Model 1	deprTired	L_HDL_P	32850	43443	0.9686081830245	0.954323650717565	0.983091931866955	2.55659873414724e-5	FALSE
Model 1	deprTired	L_HDL_PL	32853	43451	0.966699034095564	0.952470788810161	0.981126270993343	7.5028227010201e-6	TRUE
Model 1	deprTired	L_HDL_PL_pct	32780	43326	1.01736782151645	1.00045521791114	1.03455524180697	0.0440233807826378	FALSE
Model 1	deprTired	L_HDL_TG	32789	43394	0.994177830247216	0.978924283338297	1.00966161444073	0.459070007652791	FALSE
Model 1	deprTired	L_HDL_TG_pct	32757	43284	1.05198830596321	1.03110440507088	1.07327722225665	7.18735725860206e-7	TRUE
Model 1	deprTired	L_LDL_C	32853	43457	1.00497096188872	0.989159823617989	1.02103213724616	0.53992727101347	FALSE
Model 1	deprTired	L_LDL_CE	32855	43457	1.00803703027339	0.992150786885879	1.02417517913816	0.323266621892328	FALSE
Model 1	deprTired	L_LDL_CE_pct	32834	43449	0.996511711586563	0.980503977294839	1.01278527494362	0.672390089876024	FALSE
Model 1	deprTired	L_LDL_C_pct	32808	43410	0.958128482557752	0.941665011485085	0.974883323651611	1.32162166781826e-6	TRUE
Model 1	deprTired	L_LDL_FC	32850	43455	0.996895022484549	0.981348183214239	1.01268563798536	0.698154860409259	FALSE
Model 1	deprTired	L_LDL_FC_pct	32789	43382	0.959268418503495	0.944278407324036	0.974501692044361	2.29017730346937e-7	TRUE
Model 1	deprTired	L_LDL_L	32854	43453	1.00928077642373	0.993327566674047	1.02548796522293	0.255746284087005	FALSE
Model 1	deprTired	L_LDL_P	32852	43444	1.03038604844542	1.01398870098748	1.04704727520308	2.5473989024579e-4	FALSE
Model 1	deprTired	L_LDL_PL	32852	43455	1.00686157107402	0.99100969799414	1.02296517323431	0.398318899513204	FALSE
Model 1	deprTired	L_LDL_PL_pct	32846	43461	0.98998272449065	0.97499792768753	1.00519573702691	0.195714080901394	FALSE
Model 1	deprTired	L_LDL_TG	32787	43374	1.05220109117065	1.03493983680261	1.06974898475165	1.64240140266056e-9	TRUE
Model 1	deprTired	L_LDL_TG_pct	32786	43380	1.04520993292121	1.0279524779641	1.06275235194556	1.92634801815754e-7	TRUE
Model 1	deprTired	L_VLDL_C	32818	43415	1.04936708326866	1.0329064828022	1.06608502173282	2.30705438790069e-9	TRUE
Model 1	deprTired	L_VLDL_CE	32829	43430	1.04820341301644	1.03176926589169	1.06489564430092	5.2295491789649515e-09	TRUE
Model 1	deprTired	L_VLDL_CE_pct	32804	43412	0.978477209821252	0.963655477510907	0.993519099968497	0.0051960388391399	FALSE
Model 1	deprTired	L_VLDL_C_pct	32801	43402	0.987145024152538	0.972098259386982	1.00241721357067	0.0986615841084052	FALSE
Model 1	deprTired	L_VLDL_FC	32795	43404	1.04733195301274	1.03085088554076	1.06406914146881	1.09113434330192e-8	TRUE
Model 1	deprTired	L_VLDL_FC_pct	32742	43329	1.01487305348282	0.998821944046497	1.0311806043346	0.0694961318677125	FALSE
Model 1	deprTired	L_VLDL_L	32784	43392	1.04391607331569	1.02747327075801	1.06061319571715	1.11239753165856e-7	TRUE
Model 1	deprTired	L_VLDL_P	32781	43386	1.04572243165032	1.0291937545762	1.06250793566976	3.76667855512156e-8	TRUE
Model 1	deprTired	L_VLDL_PL	32790	43392	1.04797878120237	1.0314961513884	1.06471709182187	6.818282911274641e-9	TRUE
Model 1	deprTired	L_VLDL_PL_pct	32799	43355	1.03694216009922	1.02084044951278	1.05331920213976	5.61479271379639e-6	TRUE
Model 1	deprTired	L_VLDL_TG	32764	43371	1.03927677667688	1.02281607422653	1.05599182885378	2.23339101818655e-6	TRUE
Model 1	deprTired	L_VLDL_TG_pct	32744	43330	0.986470623874848	0.970982169969074	1.00220688214384	0.0915948256630826	FALSE
Model 1	deprTired	Lactate	32821	43417	0.98307746983141	0.968555735368251	0.99780644077681	0.0245363291012588	FALSE
Model 1	deprTired	Leu	32816	43410	0.975075492184746	0.960516147863603	0.989841849240032	0.00100214914327236	FALSE
Model 1	deprTired	MUFA	32785	43391	1.04515721725781	1.02859640805821	1.06197743207604	5.92293494537558e-8	TRUE
Model 1	deprTired	MUFA_pct	32859	43463	1.06840198160503	1.05261791119076	1.08442579827359	2.9827045706813894e-18	TRUE
Model 1	deprTired	M_HDL_C	32860	43455	0.960664441699022	0.946539285468732	0.974992287307392	1.08761106352676e-7	TRUE
Model 1	deprTired	M_HDL_CE	32860	43457	0.959256645173271	0.945124743727194	0.973592018011355	3.91329745583787e-8	TRUE
Model 1	deprTired	M_HDL_CE_pct	32816	43412	0.95880379263996	0.943889997746281	0.973958216655402	1.44985142957146e-7	TRUE
Model 1	deprTired	M_HDL_C_pct	32819	43412	0.957234687978679	0.94250243748243	0.972201085068431	3.34248371639797e-8	TRUE
Model 1	deprTired	M_HDL_FC	32858	43451	0.966588221491891	0.952427673225006	0.980951145913437	6.35098244142232e-6	TRUE
Model 1	deprTired	M_HDL_FC_pct	32851	43451	0.973841898909643	0.959272554154683	0.988631113423764	5.6747410570634e-4	FALSE
Model 1	deprTired	M_HDL_L	32855	43452	0.966922441799703	0.952752938881939	0.981295665724517	7.93372413995298e-6	TRUE
Model 1	deprTired	M_HDL_P	32856	43453	0.963513127655301	0.949383942690353	0.977844680851363	8.10612202265673e-7	TRUE
Model 1	deprTired	M_HDL_PL	32851	43450	0.970565500707925	0.956346979402448	0.98498929664576	7.22765565546115e-5	FALSE
Model 1	deprTired	M_HDL_PL_pct	32810	43405	1.04316362484226	1.02722550717561	1.05934413135026	7.43547678782106e-8	TRUE
Model 1	deprTired	M_HDL_TG	32824	43421	1.01552710392308	1.00022823883339	1.03105662518594	0.0466259683275431	FALSE
Model 1	deprTired	M_HDL_TG_pct	32826	43413	1.04336227378183	1.02709357884416	1.05988552578787	1.19274936975245e-7	TRUE
Model 1	deprTired	M_LDL_C	32854	43457	1.02432814061728	1.00818491696378	1.0407285970644	0.00301812216431623	FALSE
Model 1	deprTired	M_LDL_CE	32852	43455	1.0301992018706	1.01395445377564	1.04670244746199	2.4341271911849e-4	FALSE
Model 1	deprTired	M_LDL_CE_pct	32845	43459	1.02430796428522	1.00886984698108	1.03998065083959	0.00193602144428131	FALSE
Model 1	deprTired	M_LDL_C_pct	32796	43402	0.975533053985937	0.959613947903229	0.991719765157481	0.00317132484477312	FALSE
Model 1	deprTired	M_LDL_FC	32853	43457	1.00626010062032	0.990563442121824	1.02220353377007	0.436547093716026	FALSE
Model 1	deprTired	M_LDL_FC_pct	32807	43418	0.955821513339889	0.941326691129172	0.970542541438337	6.8351847269977605e-9	TRUE
Model 1	deprTired	M_LDL_L	32854	43458	1.02649345976052	1.01027202270093	1.04297418485156	0.00129270517430171	FALSE
Model 1	deprTired	M_LDL_P	32850	43448	1.03080342177839	1.0144548475876	1.04741253561728	1.9939668857346e-4	FALSE
Model 1	deprTired	M_LDL_PL	32856	43456	1.02414492234959	1.00799306243966	1.04055502827625	0.00326484407185509	FALSE
Model 1	deprTired	M_LDL_PL_pct	32843	43455	0.987375225914383	0.972625825599187	1.0023544627804	0.0980852457026041	FALSE
Model 1	deprTired	M_LDL_TG	32768	43361	1.05395642396477	1.03665682126527	1.07154008412646	4.83473761651423e-10	TRUE
Model 1	deprTired	M_LDL_TG_pct	32763	43377	1.03133174200208	1.01445596388534	1.04848209050706	2.4662851690885e-4	FALSE
Model 1	deprTired	M_VLDL_C	32853	43439	1.02869447183978	1.01242120255485	1.0452275476369	5.0602963383244e-4	FALSE
Model 1	deprTired	M_VLDL_CE	32848	43446	1.01472823581577	0.998899111443121	1.0308059506872	0.0683327054009879	FALSE
Model 1	deprTired	M_VLDL_CE_pct	32860	43466	0.966364606666913	0.952245072946543	0.98069101620069	5.20323492703185e-6	TRUE
Model 1	deprTired	M_VLDL_C_pct	32860	43466	0.968656587485528	0.954512941437329	0.983007673663491	2.19842965153866e-5	FALSE
Model 1	deprTired	M_VLDL_FC	32849	43438	1.0408728215659	1.02430893619487	1.05770260808478	9.83523005629902e-7	TRUE
Model 1	deprTired	M_VLDL_FC_pct	32846	43464	0.978612337609467	0.9641594928173	0.993280881304617	0.00439878306593219	FALSE
Model 1	deprTired	M_VLDL_L	32823	43432	1.04295706022958	1.02647377402084	1.05970065331264	2.27331108704116e-7	TRUE
Model 1	deprTired	M_VLDL_P	32837	43435	1.0441166729403	1.02757704552342	1.0609196298038	1.1601506695258e-7	TRUE
Model 1	deprTired	M_VLDL_PL	32840	43435	1.04310600452404	1.02654048619147	1.05993650370616	2.37264074939126e-7	TRUE
Model 1	deprTired	M_VLDL_PL_pct	32839	43462	0.984163888315093	0.969517849774964	0.999029484951911	0.0369045316342727	FALSE
Model 1	deprTired	M_VLDL_TG	32800	43407	1.0425166555865	1.02617799750017	1.05910799551646	2.3722268409136e-7	TRUE
Model 1	deprTired	M_VLDL_TG_pct	32858	43466	1.02973389641433	1.01468200895841	1.04501131757603	9.62947308714032e-5	FALSE
Model 1	deprTired	Omega_3	32804	43381	1.00001947754488	0.983303447270553	1.01700316139055	0.998192174973818	FALSE
Model 1	deprTired	Omega_3_pct	32806	43398	0.970120233339161	0.954437366971296	0.986044034655856	2.6220618451206e-4	FALSE
Model 1	deprTired	Omega_6	32843	43453	1.00808835568973	0.992498444091933	1.02391949663	0.310970714539705	FALSE
Model 1	deprTired	Omega_6_by_Omega_3	32769	43419	1.025959834805	1.00918223046875	1.04301213749511	0.00231203533116577	FALSE
Model 1	deprTired	Omega_6_pct	32853	43456	0.957733653503258	0.943121329610188	0.972574594412198	3.69276837091869e-8	TRUE
Model 1	deprTired	PUFA	32848	43451	1.00826858786832	0.992372555441078	1.02441461942748	0.309733314005218	FALSE
Model 1	deprTired	PUFA_by_MUFA	32860	43464	0.940513461353621	0.926615831174525	0.954613272940447	6.675336682587139e-16	TRUE
Model 1	deprTired	PUFA_pct	32852	43450	0.950824555656799	0.936744008496619	0.965117774373272	3.48982231121526e-11	TRUE
Model 1	deprTired	Phe	32816	43410	0.972275707025804	0.956712637705048	0.988080098527388	6.3464597430645e-4	FALSE
Model 1	deprTired	Phosphatidylc	32855	43456	0.996242769756067	0.981210692720975	1.01150346006005	0.627461415523799	FALSE
Model 1	deprTired	Phosphoglyc	32854	43461	0.99629220078907	0.981224330091258	1.01158916479884	0.632797372882742	FALSE
Model 1	deprTired	Pyruvate	32687	43204	1.00646923093775	0.988773430893958	1.0244696177312	0.475996737130123	FALSE
Model 1	deprTired	Remnant_C	32854	43447	1.02505295284427	1.0086840745189	1.04168651073207	0.00258797127923112	FALSE
Model 1	deprTired	SFA	32788	43391	1.02548063456707	1.0091293663423	1.04208792028796	0.00214764412834032	FALSE
Model 1	deprTired	SFA_pct	32839	43441	0.996841069619111	0.982115046465565	1.01178054810951	0.676842972432824	FALSE
Model 1	deprTired	S_HDL_C	32854	43457	0.984267820457921	0.969800126553203	0.998948228377955	0.0358091581557546	FALSE
Model 1	deprTired	S_HDL_CE	32852	43457	0.982243664215566	0.967841752160323	0.996857056068822	0.0174279859020966	FALSE
Model 1	deprTired	S_HDL_CE_pct	32820	43420	0.980620254457048	0.965786592100889	0.995685590006252	0.0118639510638386	FALSE
Model 1	deprTired	S_HDL_C_pct	32834	43442	0.982571641143669	0.968007016196759	0.997359774331144	0.0210432828196211	FALSE
Model 1	deprTired	S_HDL_FC	32855	43460	0.993234841671428	0.978335014030924	1.00835956607166	0.378699967105828	FALSE
Model 1	deprTired	S_HDL_FC_pct	32799	43398	1.00348324328541	0.987585541483783	1.01963286671793	0.669505112985071	FALSE
Model 1	deprTired	S_HDL_L	32853	43457	0.992321114738625	0.97770625241231	1.00715217810891	0.308510109147399	FALSE
Model 1	deprTired	S_HDL_P	32853	43459	0.988695941830632	0.974119439230834	1.00348816752894	0.133536469203005	FALSE
Model 1	deprTired	S_HDL_PL	32851	43453	0.989999065116535	0.975443717774697	1.00476864288114	0.183449543091326	FALSE
Model 1	deprTired	S_HDL_PL_pct	32857	43462	0.980335428114064	0.965947901144678	0.994933653462567	0.00845910018426657	FALSE
Model 1	deprTired	S_HDL_TG	32821	43420	1.03842735274358	1.02252884372953	1.05456957275956	1.66158302371748e-6	TRUE
Model 1	deprTired	S_HDL_TG_pct	32822	43418	1.05093543194839	1.03474552184183	1.06737776003204	3.55968289896604e-10	TRUE
Model 1	deprTired	S_LDL_C	32853	43454	1.0265161928679	1.0102957122892	1.04299592290888	0.00127930085534765	FALSE
Model 1	deprTired	S_LDL_CE	32853	43451	1.03219877735987	1.01585890175091	1.048799861919	9.90635262325985e-5	FALSE
Model 1	deprTired	S_LDL_CE_pct	32806	43415	1.00196435611304	0.98665680855218	1.01750537538307	0.802688019999559	FALSE
Model 1	deprTired	S_LDL_C_pct	32821	43413	0.96399887508157	0.949011301880503	0.979226433351187	4.52359986238402e-6	TRUE
Model 1	deprTired	S_LDL_FC	32854	43457	1.0111494271251	0.995407598095964	1.02713940714553	0.16603684210258501	FALSE
Model 1	deprTired	S_LDL_FC_pct	32772	43373	0.962531255288732	0.947646851611273	0.977655049531711	1.57131560992959e-6	TRUE
Model 1	deprTired	S_LDL_L	32851	43453	1.03229430809254	1.0158737058419	1.04897913281837	1.022423062939e-4	FALSE
Model 1	deprTired	S_LDL_P	32851	43448	1.03501459971896	1.01850101050556	1.05179386634341	2.73778444769257e-5	FALSE
Model 1	deprTired	S_LDL_PL	32852	43453	1.03432406887114	1.0178191680268	1.05109629999287	3.92054419442366e-5	FALSE
Model 1	deprTired	S_LDL_PL_pct	32816	43437	1.00806864908892	0.992866369855605	1.02350717110843	0.299992638155458	FALSE
Model 1	deprTired	S_LDL_TG	32750	43349	1.0485864285836899	1.03153082086148	1.06591491618665	1.41246971508256e-8	TRUE
Model 1	deprTired	S_LDL_TG_pct	32773	43392	1.02911455068664	1.0127997782973	1.04568338019477	4.3010098433188e-4	FALSE
Model 1	deprTired	S_VLDL_C	32839	43429	1.04186907116781	1.02515457597327	1.05885463057998	6.66084666241598e-7	TRUE
Model 1	deprTired	S_VLDL_CE	32836	43421	1.04469671972753	1.02792116014884	1.06174471929729	1.19366289366248e-7	TRUE
Model 1	deprTired	S_VLDL_CE_pct	32853	43461	0.989511157074722	0.97498304398036	1.00425767907572	0.16236676932577	FALSE
Model 1	deprTired	S_VLDL_C_pct	32857	43464	0.978980301357572	0.964665843568262	0.993507199715573	0.0047021226772455	FALSE
Model 1	deprTired	S_VLDL_FC	32848	43436	1.03822751306197	1.02162086689377	1.05510259031807	5.1080273124498304e-06	TRUE
Model 1	deprTired	S_VLDL_FC_pct	32857	43465	0.96748289609338	0.953365596120857	0.981805306101686	1.04105768757874e-5	TRUE
Model 1	deprTired	S_VLDL_L	32824	43416	1.04900677973554	1.03223301362377	1.06605136980743	5.96385501010972e-9	TRUE
Model 1	deprTired	S_VLDL_P	32822	43415	1.05048793750768	1.03370260532544	1.06754394506484	2.05086784246595e-9	TRUE
Model 1	deprTired	S_VLDL_PL	32842	43428	1.04595103138942	1.02917508167982	1.06299931878349	5.14656558597862e-8	TRUE
Model 1	deprTired	S_VLDL_PL_pct	32858	43465	0.970911509459385	0.956742540128352	0.985285671546784	8.27341708479681e-5	FALSE
Model 1	deprTired	S_VLDL_TG	32802	43404	1.04496616110583	1.02857142581288	1.06161671766592	4.96630708361479e-8	TRUE
Model 1	deprTired	S_VLDL_TG_pct	32855	43465	1.02392486648337	1.00896341345272	1.03910944476299	0.00164357022767162	FALSE
Model 1	deprTired	Sphingomyelins	32855	43450	0.991697506451957	0.97648298321905	1.00714620900706	0.290505459712455	FALSE
Model 1	deprTired	TG_by_PG	32812	43418	1.04870619077263	1.03268451979791	1.06497137979733	1.4000761590617802e-9	TRUE
Model 1	deprTired	Total_BCAA	32806	43399	0.978471040756371	0.963937434350266	0.993211905668265	0.00434903347273217	FALSE
Model 1	deprTired	Total_C	32856	43453	1.00244205817945	0.986727007239271	1.0184053823602	0.762217888608379	FALSE
Model 1	deprTired	Total_CE	32857	43453	0.998819594216638	0.983249213567529	1.01463444422917	0.882855326198987	FALSE
Model 1	deprTired	Total_FA	32820	43427	1.02864402287899	1.01240582396404	1.04513580579213	5.0244481551078e-4	FALSE
Model 1	deprTired	Total_FC	32854	43452	1.01166798864868	0.995617778312816	1.02797498630858	0.155078151420987	FALSE
Model 1	deprTired	Total_L	32844	43444	1.02080629683789	1.00467468044748	1.03719369771209	0.0112734733018862	FALSE
Model 1	deprTired	Total_P	32856	43457	0.972660340933761	0.958341629959518	0.987187967263616	2.4819926125668e-4	FALSE
Model 1	deprTired	Total_PL	32853	43458	1.00139220763714	0.985978160782857	1.01704504733132	0.860453817096186	FALSE
Model 1	deprTired	Total_TG	32763	43373	1.04187724456139	1.02526825135541	1.05874508270297	5.58168544060612e-7	TRUE
Model 1	deprTired	Tyr	32820	43417	0.989921852384779	0.974993123595103	1.00506928960471	0.191231241616863	FALSE
Model 1	deprTired	Unsaturation	32850	43455	0.945586433701572	0.931630944944925	0.959745771043824	1.62183616556361e-13	TRUE
Model 1	deprTired	VLDL_C	32836	43426	1.04459596718585	1.02792928600948	1.0615310689998	1.05415159205608e-7	TRUE
Model 1	deprTired	VLDL_CE	32845	43433	1.03947387641532	1.022894610003	1.05632070054386	2.36270093932729e-6	TRUE
Model 1	deprTired	VLDL_FC	32821	43418	1.04825168819923	1.03154935846116	1.0652204959802	8.865579387918231e-9	TRUE
Model 1	deprTired	VLDL_L	32791	43399	1.04573494250895	1.02910717656337	1.06262374706704	4.50635865466471e-8	TRUE
Model 1	deprTired	VLDL_P	32823	43417	1.04803845368327	1.03123583065694	1.06511241120109	1.26737656282577e-8	TRUE
Model 1	deprTired	VLDL_PL	32814	43413	1.04936062289198	1.0326780196534	1.066308146399	3.7796295284255e-9	TRUE
Model 1	deprTired	VLDL_TG	32765	43366	1.04205790515234	1.02545923572126	1.05891457901083	4.89421636716708e-7	TRUE
Model 1	deprTired	VLDL_size	32857	43465	1.03757562710968	1.02227528152713	1.05310530454414	1.13580774656012e-6	TRUE
Model 1	deprTired	Val	32827	43429	0.982521205567077	0.967999174111385	0.997251543830493	0.0202464420671019	FALSE
Model 1	deprTired	XL_HDL_C	32841	43426	0.978549027274577	0.964047461530211	0.993255935586738	0.0044013237735395	FALSE
Model 1	deprTired	XL_HDL_CE	32846	43427	0.977393336280854	0.962930417682877	0.992060046329448	0.00263287962545895	FALSE
Model 1	deprTired	XL_HDL_CE_pct	32714	43248	0.980617169078728	0.964104235578677	0.997406987570687	0.0238598521728552	FALSE
Model 1	deprTired	XL_HDL_C_pct	32726	43306	1.00463439621647	0.988741759243532	1.02076964400559	0.569657458710134	FALSE
Model 1	deprTired	XL_HDL_FC	32836	43417	0.987211493582124	0.972520008564885	1.00211616888806	0.0923731427362219	FALSE
Model 1	deprTired	XL_HDL_FC_pct	32721	43255	1.03079987644315	1.01360641949447	1.04827426383637	4.0637884613888e-4	FALSE
Model 1	deprTired	XL_HDL_L	32837	43421	0.979592150443928	0.965042231714455	0.994347926076206	0.00689576224929124	FALSE
Model 1	deprTired	XL_HDL_P	32834	43409	0.982956609785888	0.968290315855329	0.99783301937133	0.024950811746104	FALSE
Model 1	deprTired	XL_HDL_PL	32837	43423	0.978597409877121	0.964066070166211	0.993333735818292	0.00457157843890795	FALSE
Model 1	deprTired	XL_HDL_PL_pct	32692	43257	0.974972621567471	0.958739393650294	0.991499150106243	0.00310487144035609	FALSE
Model 1	deprTired	XL_HDL_TG	32775	43357	1.02512605462679	1.00881042099965	1.04170039041223	0.00242852484993963	FALSE
Model 1	deprTired	XL_HDL_TG_pct	32687	43194	1.04690878168876	1.02547694447843	1.06876580071385	1.38464508733943e-5	TRUE
Model 1	deprTired	XL_VLDL_C	32803	43398	1.04936382319587	1.0327997681857	1.06618699204208	2.90587446968702e-9	TRUE
Model 1	deprTired	XL_VLDL_CE	32827	43416	1.04853628681771	1.03206763022124	1.06526333311162	4.3929845766994315e-9	TRUE
Model 1	deprTired	XL_VLDL_CE_pct	32343	42856	0.96004023037731	0.94449591447643	0.97581890237959	9.59307856352476e-7	TRUE
Model 1	deprTired	XL_VLDL_C_pct	32358	42869	0.963564489939298	0.948289584459434	0.979065204576259	5.22589642167733e-6	TRUE
Model 1	deprTired	XL_VLDL_FC	32764	43368	1.04742691490727	1.03068260856227	1.06443429120508	1.72897359332152e-8	TRUE
Model 1	deprTired	XL_VLDL_FC_pct	32382	42907	0.978682898850967	0.963422472415165	0.994169855881707	0.00717384323072283	FALSE
Model 1	deprTired	XL_VLDL_L	32763	43356	1.04548610575335	1.02878765742021	1.06244541488962	6.07564631625495e-8	TRUE
Model 1	deprTired	XL_VLDL_P	32767	43356	1.04706035958085	1.03035604541717	1.0640259394828	2.06831754501909e-8	TRUE
Model 1	deprTired	XL_VLDL_PL	32756	43357	1.04663374041229	1.02984717620617	1.06368389056996	3.26010720721094e-8	TRUE
Model 1	deprTired	XL_VLDL_PL_pct	32405	42944	1.02241518416717	1.0063037966167	1.03879617319759	0.0062464588027436	FALSE
Model 1	deprTired	XL_VLDL_TG	32748	43340	1.04295680232471	1.02621449235054	1.05996020062797	3.47072191620187e-7	TRUE
Model 1	deprTired	XL_VLDL_TG_pct	32387	42913	1.03012653857996	1.01432716897263	1.04618994912181	1.6864346276169e-4	FALSE
Model 1	deprTired	XS_VLDL_C	32842	43434	1.01815884532648	1.0019424769199	1.03463513794299	0.0280154285251549	FALSE
Model 1	deprTired	XS_VLDL_CE	32850	43440	1.012037485661	0.996068708764789	1.02825978743374	0.140297181235015	FALSE
Model 1	deprTired	XS_VLDL_CE_pct	32837	43438	0.950045317900904	0.935970965450136	0.964332943300999	1.70549656515893e-11	TRUE
Model 1	deprTired	XS_VLDL_C_pct	32842	43444	0.953308394655891	0.939234917672182	0.967594886534598	2.95712464329768e-10	TRUE
Model 1	deprTired	XS_VLDL_FC	32829	43417	1.03376097178806	1.01700166686206	1.05079426068309	6.83689798423318e-5	FALSE
Model 1	deprTired	XS_VLDL_FC_pct	32822	43427	0.997022150797737	0.981999144770163	1.01228270313068	0.700308831505296	FALSE
Model 1	deprTired	XS_VLDL_L	32829	43413	1.03528804116921	1.01854434674543	1.05230548975078	3.06024979186702e-5	FALSE
Model 1	deprTired	XS_VLDL_P	32828	43414	1.03231833302995	1.01556451392067	1.04934670195599	1.3881565200419e-4	FALSE
Model 1	deprTired	XS_VLDL_PL	32816	43402	1.03981264823231	1.02289391277762	1.05700988476626	3.0912683566426e-6	TRUE
Model 1	deprTired	XS_VLDL_PL_pct	32820	43428	1.05345071527573	1.03757280969338	1.06957976480017	1.8361686642923397e-11	TRUE
Model 1	deprTired	XS_VLDL_TG	32787	43376	1.05182580045024	1.03487433867768	1.0690531040642	1.08970781865801e-9	TRUE
Model 1	deprTired	XS_VLDL_TG_pct	32833	43430	1.04273638189528	1.02727538250424	1.05842662007925	3.9887998925083e-8	TRUE
Model 1	deprTired	XXL_VLDL_C	32711	43312	1.04054688988587	1.02349113933414	1.05787183441603	2.40787017004261e-6	TRUE
Model 1	deprTired	XXL_VLDL_CE	32728	43339	1.03982506788317	1.02299822144918	1.05691439972895	2.68390515455298e-6	TRUE
Model 1	deprTired	XXL_VLDL_CE_pct	29478	39312	1.00783764654256	0.99003969013594	1.02592779509091	0.390066175163197	FALSE
Model 1	deprTired	XXL_VLDL_C_pct	29662	39497	1.0069827513606	0.991174197672418	1.02302063768999	0.388387312090319	FALSE
Model 1	deprTired	XXL_VLDL_FC	32697	43295	1.04001289802459	1.02274338783986	1.05755758019829	4.33649182473993e-6	TRUE
Model 1	deprTired	XXL_VLDL_FC_pct	29638	39483	0.992546753614494	0.9767420743896	1.00858623216802	0.360660515939782	FALSE
Model 1	deprTired	XXL_VLDL_L	32681	43272	1.03651224883621	1.01898831471816	1.05431830428111	3.71562365879761e-5	FALSE
Model 1	deprTired	XXL_VLDL_P	32692	43285	1.03931251456822	1.0219515787548	1.05695145359216	7.16594329182381e-6	TRUE
Model 1	deprTired	XXL_VLDL_PL	32690	43277	1.04094131362401	1.02350889501787	1.05865389934644	3.17755402524661e-6	TRUE
Model 1	deprTired	XXL_VLDL_PL_pct	29677	39545	1.01634043644412	1.00062175118589	1.03230991656541	0.0415570219482963	FALSE
Model 1	deprTired	XXL_VLDL_TG	32674	43263	1.03402533103287	1.01636353654908	1.05197303458332	1.3961663549014e-4	FALSE
Model 1	deprTired	XXL_VLDL_TG_pct	29696	39584	0.990083054076667	0.974900667472677	1.00552063880822	0.206469904506023	FALSE
Model 1	deprTired	bOHbutyrate	32063	42511	0.994834014041377	0.974099698074306	1.01597990882545	0.629568688380964	FALSE
Model 1	deprTired	non_HDL_C	32855	43452	1.0190062574992	1.00279159378183	1.03548178232417	0.0214071386729913	FALSE
Model 1	deprWorthlessness	Acetate	27797	48983	1.07448741014008	1.02778587242019	1.1231444465316	0.00150040062446967	FALSE
Model 1	deprWorthlessness	Acetoacetate	27806	49048	1.03352150574629	1.01252237113658	1.05490810122038	0.00162245673337068	FALSE
Model 1	deprWorthlessness	Acetone	27811	49089	1.01563562051938	0.992266766613218	1.03950309771904	0.190949713898048	FALSE
Model 1	deprWorthlessness	Ala	27923	49185	1.0054484278601	0.990251777903413	1.02086808254039	0.484230086697276	FALSE
Model 1	deprWorthlessness	Albumin	27933	49187	1.02849249361219	1.01261853396715	1.04461958662555	4.0070074861543e-4	FALSE
Model 1	deprWorthlessness	ApoA1	27935	49190	0.96995354405025	0.955349793293244	0.984767323460513	8.04156979427192e-5	FALSE
Model 1	deprWorthlessness	ApoB	27929	49189	1.02511666242636	1.00806705344286	1.04244429259732	0.00373381196099822	FALSE
Model 1	deprWorthlessness	ApoB_by_ApoA1	27925	49180	1.0397735035862	1.02287328295056	1.05694154799196	3.06417507984845e-6	TRUE
Model 1	deprWorthlessness	Cholines	27933	49199	0.992895602892792	0.977479194051208	1.00854773245406	0.371739237501319	FALSE
Model 1	deprWorthlessness	Citrate	27925	49179	0.992318065545529	0.976875939339129	1.00799149827222	0.335001174462693	FALSE
Model 1	deprWorthlessness	Clinical_LDL_C	27930	49194	1.00685052239926	0.990354273675671	1.02361357262686	0.417822058770491	FALSE
Model 1	deprWorthlessness	Creatinine	27869	49060	0.98985288840426	0.970346134815877	1.00973028348731	0.314955405576313	FALSE
Model 1	deprWorthlessness	DHA	27897	49092	0.983468998721011	0.966583955468346	1.00061785999544	0.0589894585680091	FALSE
Model 1	deprWorthlessness	DHA_pct	27912	49136	0.97096057704269	0.955594121813957	0.98655431783056	2.9120123345774e-4	FALSE
Model 1	deprWorthlessness	Gln	27896	49118	1.01977884301173	1.00438065093843	1.03541414448894	0.0116358205989691	FALSE
Model 1	deprWorthlessness	Glucose	27798	48954	1.02514305938896	1.00714941508039	1.0434451154084	0.00596894763399125	FALSE
Model 1	deprWorthlessness	Gly	27898	49150	1.06473227186545	1.04860812829314	1.08109376085604	7.694556323515089e-16	TRUE
Model 1	deprWorthlessness	GlycA	27926	49185	1.00272369718588	0.987150172922013	1.01852924944463	0.733307714202942	FALSE
Model 1	deprWorthlessness	HDL_C	27936	49192	0.970144840263897	0.955431392819975	0.985069183242021	1.0052842499053e-4	FALSE
Model 1	deprWorthlessness	HDL_CE	27936	49197	0.968096499028644	0.953383990405363	0.983021243813328	3.29842043267957e-5	FALSE
Model 1	deprWorthlessness	HDL_FC	27934	49185	0.977153734298572	0.962369175544848	0.992148877664448	0.00295103504042258	FALSE
Model 1	deprWorthlessness	HDL_L	27936	49189	0.97279076753192	0.958123674796216	0.987667406213049	3.6975761888923e-4	FALSE
Model 1	deprWorthlessness	HDL_P	27935	49194	0.968009091474835	0.953430333773936	0.982799766251466	2.65762181046776e-5	FALSE
Model 1	deprWorthlessness	HDL_PL	27934	49187	0.973044943644856	0.958391263419988	0.987908788195421	4.1381583371529e-4	FALSE
Model 1	deprWorthlessness	HDL_TG	27899	49135	1.01343671454249	0.997505623309407	1.02960647253316	0.0985625022565303	FALSE
Model 1	deprWorthlessness	HDL_size	27937	49201	0.986056363134878	0.971126007617455	1.00120286667021	0.0711323375430274	FALSE
Model 1	deprWorthlessness	His	27930	49183	1.00319734816586	0.987926068486425	1.0187001606603	0.683316405063213	FALSE
Model 1	deprWorthlessness	IDL_C	27930	49191	0.997059096474341	0.980828476169853	1.01355134569707	0.724990197941467	FALSE
Model 1	deprWorthlessness	IDL_CE	27930	49191	0.996070187116621	0.97988969967514	1.01251094721589	0.637409985261274	FALSE
Model 1	deprWorthlessness	IDL_CE_pct	27922	49158	0.961188688241023	0.946409464305133	0.976208079621979	5.57332680484677e-7	TRUE
Model 1	deprWorthlessness	IDL_C_pct	27901	49126	0.963451781794081	0.948444693972804	0.978712198242174	3.38300368952303e-6	TRUE
Model 1	deprWorthlessness	IDL_FC	27930	49191	1.00037217426405	0.984048845243976	1.01695925868127	0.964633279498961	FALSE
Model 1	deprWorthlessness	IDL_FC_pct	27911	49158	0.992652932220751	0.977447606468939	1.00810364413612	0.349246667748892	FALSE
Model 1	deprWorthlessness	IDL_L	27928	49188	1.00320382923895	0.986734039433735	1.01993996211721	0.704809437024152	FALSE
Model 1	deprWorthlessness	IDL_P	27930	49190	1.01184014239444	0.995172022761549	1.02877764754539	0.164736076920232	FALSE
Model 1	deprWorthlessness	IDL_PL	27929	49182	1.0084239442934	0.991835044063832	1.02528117930166	0.321440771449398	FALSE
Model 1	deprWorthlessness	IDL_PL_pct	27929	49186	1.02335815330273	1.0075817713145	1.03938765345958	0.00358764424361284	FALSE
Model 1	deprWorthlessness	IDL_TG	27877	49092	1.04081847433943	1.02336246691803	1.05855448606922	3.50945164617761e-6	TRUE
Model 1	deprWorthlessness	IDL_TG_pct	27872	49083	1.03386274555494	1.01720839085243	1.0507676224465	5.77481712689587e-5	FALSE
Model 1	deprWorthlessness	Ile	27908	49146	0.9685234385906	0.953591888343249	0.983662841013637	5.38906386589255e-5	FALSE
Model 1	deprWorthlessness	LA	27921	49180	1.00908838331975	0.993068181806769	1.02535488672064	0.267654908564464	FALSE
Model 1	deprWorthlessness	LA_pct	27935	49196	0.98805018391293	0.97270149124418	1.00365024831644	0.132437038457667	FALSE
Model 1	deprWorthlessness	LDL_C	27932	49195	1.00863321136473	0.99207901579915	1.0254550900205	0.308502344262031	FALSE
Model 1	deprWorthlessness	LDL_CE	27934	49195	1.01176390195765	0.995139862443349	1.02865689886018	0.166368299324597	FALSE
Model 1	deprWorthlessness	LDL_FC	27932	49194	1.00124134670737	0.984962506494566	1.01778175922995	0.882053365618108	FALSE
Model 1	deprWorthlessness	LDL_L	27932	49194	1.01168534450324	0.995018933214812	1.02862214888662	0.170328906291867	FALSE
Model 1	deprWorthlessness	LDL_P	27930	49185	1.02603069123925	1.00901175982641	1.04332633765722	0.00259389103744297	FALSE
Model 1	deprWorthlessness	LDL_PL	27932	49192	1.01158537538852	0.994939691267808	1.02850173907976	0.173508077430723	FALSE
Model 1	deprWorthlessness	LDL_TG	27865	49097	1.03896641069956	1.02141700479112	1.05679493774452	1.07817789553979e-5	TRUE
Model 1	deprWorthlessness	LDL_size	27902	49144	0.997566782073814	0.982228061729819	1.01316446422915	0.758115364271342	FALSE
Model 1	deprWorthlessness	L_HDL_C	27935	49184	0.980961004774622	0.966028902769372	0.996103005976397	0.0139744694430806	FALSE
Model 1	deprWorthlessness	L_HDL_CE	27936	49185	0.980615226050352	0.96567594053956	0.995764964174186	0.0123886764887538	FALSE
Model 1	deprWorthlessness	L_HDL_CE_pct	27857	49052	0.986147670532095	0.969711450879891	1.00290073840111	0.104196550898636	FALSE
Model 1	deprWorthlessness	L_HDL_C_pct	27833	48980	0.989100355272693	0.97228040491923	1.00624959130995	0.210926885126985	FALSE
Model 1	deprWorthlessness	L_HDL_FC	27931	49178	0.982665298522661	0.967725322787559	0.997815167220195	0.025177098603875	FALSE
Model 1	deprWorthlessness	L_HDL_FC_pct	27799	48909	1.01233172990864	0.993793076368817	1.03125412966054	0.194132905149409	FALSE
Model 1	deprWorthlessness	L_HDL_L	27933	49182	0.979823318614463	0.96493207228778	0.994923992819092	0.00904334012240052	FALSE
Model 1	deprWorthlessness	L_HDL_P	27930	49180	0.980924479921226	0.966011189895762	0.996047036561086	0.0136736165095551	FALSE
Model 1	deprWorthlessness	L_HDL_PL	27934	49188	0.977827053736902	0.962993333685995	0.992870058029544	0.00401731113270537	FALSE
Model 1	deprWorthlessness	L_HDL_PL_pct	27867	49053	0.994301821219003	0.977108975253022	1.01176612264655	0.520421448371707	FALSE
Model 1	deprWorthlessness	L_HDL_TG	27880	49117	0.999747641983046	0.984026235186868	1.01570181278402	0.975087910570257	FALSE
Model 1	deprWorthlessness	L_HDL_TG_pct	27860	48996	1.03608811709062	1.01472176140527	1.05785114409766	8.4162887047129e-4	FALSE
Model 1	deprWorthlessness	L_LDL_C	27931	49196	1.00242486017959	0.986028362909768	1.01908501763936	0.773415821068812	FALSE
Model 1	deprWorthlessness	L_LDL_CE	27933	49196	1.00432769781654	0.987879516248661	1.02104060983737	0.60815708515276	FALSE
Model 1	deprWorthlessness	L_LDL_CE_pct	27920	49181	0.988557436184984	0.972218162865636	1.00517938011306	0.176028524643355	FALSE
Model 1	deprWorthlessness	L_LDL_C_pct	27899	49135	0.966494674525864	0.949391306831419	0.983919223340915	1.8425477211482e-4	FALSE
Model 1	deprWorthlessness	L_LDL_FC	27931	49192	0.998722175008412	0.982513508744636	1.01519098912485	0.87824359190365	FALSE
Model 1	deprWorthlessness	L_LDL_FC_pct	27880	49104	0.977559188754351	0.96175554532908	0.993641276234337	0.00637560169696451	FALSE
Model 1	deprWorthlessness	L_LDL_L	27932	49192	1.00589789291856	0.989376606705455	1.02268613985601	0.486329976834424	FALSE
Model 1	deprWorthlessness	L_LDL_P	27928	49183	1.02433077723684	1.00737237690472	1.04156422462754	0.00475418486354769	FALSE
Model 1	deprWorthlessness	L_LDL_PL	27931	49194	1.00427376008069	0.987831455496054	1.02098201878432	0.612531492905274	FALSE
Model 1	deprWorthlessness	L_LDL_PL_pct	27928	49197	0.993148459276272	0.977756005310596	1.00878262690101	0.388300038814063	FALSE
Model 1	deprWorthlessness	L_LDL_TG	27872	49098	1.03960250668698	1.02203697616381	1.05745039930503	7.83690582937215e-6	TRUE
Model 1	deprWorthlessness	L_LDL_TG_pct	27875	49103	1.03305889003981	1.0155220505113	1.05087756360289	1.9496133863957e-4	FALSE
Model 1	deprWorthlessness	L_VLDL_C	27904	49146	1.03553917276973	1.01863928940871	1.05269738037032	3.1482874746962e-5	FALSE
Model 1	deprWorthlessness	L_VLDL_CE	27912	49163	1.03562661816909	1.01874332071976	1.0527714073116	2.95948090115442e-5	FALSE
Model 1	deprWorthlessness	L_VLDL_CE_pct	27889	49146	0.986464882426849	0.971049784637594	1.00211385419442	0.0898000560634762	FALSE
Model 1	deprWorthlessness	L_VLDL_C_pct	27884	49136	0.991451815001179	0.975881670825999	1.00726036049829	0.287623602116214	FALSE
Model 1	deprWorthlessness	L_VLDL_FC	27887	49128	1.03322660613521	1.01628738742811	1.05042124447125	1.0503350874523e-4	FALSE
Model 1	deprWorthlessness	L_VLDL_FC_pct	27838	49052	1.00975369275102	0.993393877013625	1.02638340550799	0.244146568694708	FALSE
Model 1	deprWorthlessness	L_VLDL_L	27876	49116	1.02907679607842	1.0121793801858	1.04622636483576	6.8355226811066e-4	FALSE
Model 1	deprWorthlessness	L_VLDL_P	27876	49107	1.03161797862299	1.01462568929828	1.04886500644023	2.3630494104486e-4	FALSE
Model 1	deprWorthlessness	L_VLDL_PL	27882	49117	1.0330790954643	1.01615591162498	1.05025606313798	1.1109670321182e-4	FALSE
Model 1	deprWorthlessness	L_VLDL_PL_pct	27887	49084	1.0307779362392	1.01445219374822	1.0474057678777	2.0138393180897e-4	FALSE
Model 1	deprWorthlessness	L_VLDL_TG	27866	49088	1.02627707167281	1.00933700563714	1.04346828529127	0.00223291235402886	FALSE
Model 1	deprWorthlessness	L_VLDL_TG_pct	27839	49052	0.987422197896235	0.971539372532957	1.0035618502564	0.12600337372699	FALSE
Model 1	deprWorthlessness	Lactate	27909	49146	0.976844391293765	0.961966972881857	0.991931487110312	0.00275356598601936	FALSE
Model 1	deprWorthlessness	Leu	27906	49140	0.966296911247108	0.951366348627038	0.981435834235401	1.56789393615298e-5	FALSE
Model 1	deprWorthlessness	MUFA	27877	49118	1.02985872060339	1.01295521200836	1.04701861311061	4.8836284100518e-4	FALSE
Model 1	deprWorthlessness	MUFA_pct	27937	49202	1.05448540121706	1.0384109658697	1.07080351313507	1.2855228844293098e-11	TRUE
Model 1	deprWorthlessness	M_HDL_C	27937	49194	0.964797917971194	0.950180733003629	0.97962838459669	4.17077958299373e-6	TRUE
Model 1	deprWorthlessness	M_HDL_CE	27937	49196	0.963531368007605	0.948896282535903	0.978381342742322	1.94463758011128e-6	TRUE
Model 1	deprWorthlessness	M_HDL_CE_pct	27899	49140	0.970821282444803	0.955148200996261	0.986770171870051	3.6520665098861e-4	FALSE
Model 1	deprWorthlessness	M_HDL_C_pct	27902	49140	0.969789189916711	0.954286577450644	0.985559509210219	1.9203469214866e-4	FALSE
Model 1	deprWorthlessness	M_HDL_FC	27937	49189	0.97057549341204	0.955963578812091	0.985397751595792	1.1311092247152e-4	FALSE
Model 1	deprWorthlessness	M_HDL_FC_pct	27930	49190	0.982843724948823	0.967707732849024	0.998216873960911	0.0288591968227731	FALSE
Model 1	deprWorthlessness	M_HDL_L	27934	49189	0.968982814662963	0.954393438499298	0.983783177209802	4.65400414934167e-5	FALSE
Model 1	deprWorthlessness	M_HDL_P	27934	49191	0.966975658893558	0.95239610974484	0.981765966315294	1.46228678018356e-5	FALSE
Model 1	deprWorthlessness	M_HDL_PL	27932	49186	0.971449383124376	0.956841759517178	0.986268305169531	1.7781654293917e-4	FALSE
Model 1	deprWorthlessness	M_HDL_PL_pct	27892	49133	1.02666738487562	1.01035440388221	1.04322482443648	0.00127123175997962	FALSE
Model 1	deprWorthlessness	M_HDL_TG	27908	49154	1.0080714247132	0.992451825902968	1.02392262947239	0.312755011571074	FALSE
Model 1	deprWorthlessness	M_HDL_TG_pct	27909	49145	1.03225122314313	1.01556862124748	1.0491925438258	1.3339742142651e-4	FALSE
Model 1	deprWorthlessness	M_LDL_C	27930	49197	1.01702667758755	1.00036043969425	1.03396155514154	0.045147995406394	FALSE
Model 1	deprWorthlessness	M_LDL_CE	27928	49195	1.02150575503611	1.00475865648888	1.03852101736497	0.0116128454848891	FALSE
Model 1	deprWorthlessness	M_LDL_CE_pct	27922	49196	1.01906084825244	1.00319843374248	1.03516732331901	0.0183022027191329	FALSE
Model 1	deprWorthlessness	M_LDL_C_pct	27882	49127	0.984450371031807	0.967974413091941	1.00122244354665	0.0688951932798592	FALSE
Model 1	deprWorthlessness	M_LDL_FC	27933	49195	1.00369801416909	0.987407594065176	1.02024992790358	0.658330016147287	FALSE
Model 1	deprWorthlessness	M_LDL_FC_pct	27894	49146	0.967878475659384	0.952702417862975	0.983310682435692	5.1830586031807097e-05	FALSE
Model 1	deprWorthlessness	M_LDL_L	27930	49198	1.0182923290938	1.0015637829014	1.03529081213082	0.0319145691117353	FALSE
Model 1	deprWorthlessness	M_LDL_P	27927	49188	1.0247579814531	1.00786026297145	1.04192630998068	0.00392648549634743	FALSE
Model 1	deprWorthlessness	M_LDL_PL	27933	49195	1.01621606598503	0.999554454915566	1.03314740364862	0.0564420966668403	FALSE
Model 1	deprWorthlessness	M_LDL_PL_pct	27920	49193	0.989202289032041	0.973971480845254	1.0046849585909	0.170461956288579	FALSE
Model 1	deprWorthlessness	M_LDL_TG	27859	49085	1.03919402836398	1.021582198888	1.05708420807995	1.02616707541709e-5	TRUE
Model 1	deprWorthlessness	M_LDL_TG_pct	27858	49091	1.02551107027643	1.00826518653119	1.04302974348022	0.00357857636499047	FALSE
Model 1	deprWorthlessness	M_VLDL_C	27932	49179	1.02516412153204	1.00830270848685	1.04229739401228	0.00330280912235427	FALSE
Model 1	deprWorthlessness	M_VLDL_CE	27930	49182	1.01712596998879	1.00061275733875	1.03390366749343	0.0419688414201909	FALSE
Model 1	deprWorthlessness	M_VLDL_CE_pct	27938	49205	0.980582955311321	0.96580744445551	0.99558636893429	0.0113704333262843	FALSE
Model 1	deprWorthlessness	M_VLDL_C_pct	27938	49205	0.982190902292563	0.967394712722966	0.997215554740325	0.0203331161872733	FALSE
Model 1	deprWorthlessness	M_VLDL_FC	27928	49177	1.0316571459032	1.0145907565108	1.04899722004794	2.4888201485297e-4	FALSE
Model 1	deprWorthlessness	M_VLDL_FC_pct	27925	49202	0.98943641172193	0.974357251786184	1.00475150673038	0.175343855823622	FALSE
Model 1	deprWorthlessness	M_VLDL_L	27908	49164	1.03090692150244	1.01396093247372	1.04811719427089	3.1641073594338e-4	FALSE
Model 1	deprWorthlessness	M_VLDL_P	27918	49172	1.03273072065281	1.01572577897772	1.05000412357274	1.4251419907561e-4	FALSE
Model 1	deprWorthlessness	M_VLDL_PL	27920	49173	1.03207849105705	1.0150445876323	1.04938347743824	1.9904538619451e-4	FALSE
Model 1	deprWorthlessness	M_VLDL_PL_pct	27918	49200	0.99341857328457694	0.978180832676556	1.00889460064436	0.402452984182576	FALSE
Model 1	deprWorthlessness	M_VLDL_TG	27890	49134	1.02780047193103	1.01103101722793	1.04482150329443	0.00107681884033663	FALSE
Model 1	deprWorthlessness	M_VLDL_TG_pct	27936	49205	1.01626921205311	1.00093657929327	1.03183471730864	0.0374506601785203	FALSE
Model 1	deprWorthlessness	Omega_3	27889	49113	0.983822736757935	0.966626683714168	1.00129087852412	0.0695861527249076	FALSE
Model 1	deprWorthlessness	Omega_3_pct	27906	49121	0.96425691178738	0.948018332250253	0.980745051016571	2.62237242804555e-5	FALSE
Model 1	deprWorthlessness	Omega_6	27923	49190	1.00160742119025	0.985617721200034	1.01784512804192	0.844857736791635	FALSE
Model 1	deprWorthlessness	Omega_6_by_Omega_3	27862	49145	1.03856357996325	1.02124944927754	1.05615829959494	1.01931762221822e-5	TRUE
Model 1	deprWorthlessness	Omega_6_pct	27932	49193	0.972127518499896	0.956787083369301	0.987727292753913	4.9801383399084e-4	FALSE
Model 1	deprWorthlessness	PUFA	27925	49190	0.998126199873885	0.981861955374659	1.01464635477439	0.822876588742922	FALSE
Model 1	deprWorthlessness	PUFA_by_MUFA	27938	49203	0.952492848429959	0.937976030116976	0.967229737767698	5.21502563679536e-10	TRUE
Model 1	deprWorthlessness	PUFA_pct	27931	49186	0.961269169263792	0.946552100871954	0.976226148552581	5.26875573069117e-7	TRUE
Model 1	deprWorthlessness	Phe	27905	49139	0.964427894559882	0.948464903440702	0.980639096454955	2.08003247248268e-5	FALSE
Model 1	deprWorthlessness	Phosphatidylc	27935	49192	0.994676845279771	0.979289509531829	1.01029798544015	0.502114112885944	FALSE
Model 1	deprWorthlessness	Phosphoglyc	27934	49199	0.99325770829357	0.97784239074454	1.00890732778195	0.396467734925486	FALSE
Model 1	deprWorthlessness	Pyruvate	27782	48914	0.989974956018526	0.972042899197347	1.00820379914183	0.279543509614426	FALSE
Model 1	deprWorthlessness	Remnant_C	27930	49187	1.01960660548908	1.00269284753568	1.03679635122367	0.022863391182553	FALSE
Model 1	deprWorthlessness	SFA	27880	49118	1.01348277271376	0.996759278347553	1.03046165144002	0.114382476986514	FALSE
Model 1	deprWorthlessness	SFA_pct	27923	49175	0.995952769624184	0.980751060407394	1.01137711024518	0.605159797919073	FALSE
Model 1	deprWorthlessness	S_HDL_C	27933	49196	0.975029123752761	0.960263232915523	0.990014170663212	0.00115871137068826	FALSE
Model 1	deprWorthlessness	S_HDL_CE	27934	49195	0.973351322819712	0.958645025021919	0.988277499932686	5.0516964866214e-4	FALSE
Model 1	deprWorthlessness	S_HDL_CE_pct	27907	49152	0.981744889409587	0.966466317282521	0.997278300356022	0.0213769823361727	FALSE
Model 1	deprWorthlessness	S_HDL_C_pct	27918	49176	0.986035515834423	0.970940081659714	1.00137766442123	0.0741117752774923	FALSE
Model 1	deprWorthlessness	S_HDL_FC	27932	49200	0.98547315074526	0.97030446526573	1.0008701143014	0.0643839677872638	FALSE
Model 1	deprWorthlessness	S_HDL_FC_pct	27891	49122	1.01319879010138	0.996670634493912	1.02998820354489	0.118009536741772	FALSE
Model 1	deprWorthlessness	S_HDL_L	27933	49196	0.98130863857954	0.966455902290231	0.996380644850276	0.0152860097510184	FALSE
Model 1	deprWorthlessness	S_HDL_P	27933	49197	0.978238141477757	0.96338111075383	0.993316879299866	0.00482476266518521	FALSE
Model 1	deprWorthlessness	S_HDL_PL	27931	49192	0.980047404961219	0.965250434513255	0.99506073135599	0.00939156412351825	FALSE
Model 1	deprWorthlessness	S_HDL_PL_pct	27937	49200	0.985749159940977	0.970815185280903	1.00090747755632	0.0653046219799651	FALSE
Model 1	deprWorthlessness	S_HDL_TG	27903	49150	1.02409061306554	1.00785104893024	1.04057559974455	0.00349638662823818	FALSE
Model 1	deprWorthlessness	S_HDL_TG_pct	27906	49149	1.03942333681062	1.02284715749247	1.05625582929716	2.40623891663727e-6	TRUE
Model 1	deprWorthlessness	S_LDL_C	27929	49194	1.02044969931795	1.00367433584793	1.03749650735046	0.0166525090739413	FALSE
Model 1	deprWorthlessness	S_LDL_CE	27929	49191	1.02479213069486	1.00791831994166	1.04193740491383	0.00382771618360416	FALSE
Model 1	deprWorthlessness	S_LDL_CE_pct	27887	49150	0.997064067174635	0.981354515183403	1.01301662838443	0.716627823409868	FALSE
Model 1	deprWorthlessness	S_LDL_C_pct	27904	49143	0.972245918536647	0.956699926760847	0.988058105425851	6.2382726496149e-4	FALSE
Model 1	deprWorthlessness	S_LDL_FC	27933	49195	1.009143454036	0.992794239582616	1.02575707188431	0.274677130882421	FALSE
Model 1	deprWorthlessness	S_LDL_FC_pct	27867	49093	0.971416731426325	0.955934180767875	0.987170679086567	4.0703256473596e-4	FALSE
Model 1	deprWorthlessness	S_LDL_L	27928	49193	1.02504696765888	1.00809276532052	1.04227607330411	0.00363661927409734	FALSE
Model 1	deprWorthlessness	S_LDL_P	27928	49188	1.02989012242166	1.01281249703953	1.04724397336238	5.5342706393777e-4	FALSE
Model 1	deprWorthlessness	S_LDL_PL	27929	49192	1.02744840501776	1.01040520344752	1.04477046443508	0.00150499456170204	FALSE
Model 1	deprWorthlessness	S_LDL_PL_pct	27901	49168	1.01192942720485	0.996233232488204	1.02787866940777	0.137128179991947	FALSE
Model 1	deprWorthlessness	S_LDL_TG	27849	49062	1.03517180126368	1.01768819814503	1.05292450904843	6.86223841699045e-5	FALSE
Model 1	deprWorthlessness	S_LDL_TG_pct	27864	49113	1.01785097849893	1.00118618642165	1.0347681066479	0.0355266412364217	FALSE
Model 1	deprWorthlessness	S_VLDL_C	27924	49162	1.03474434598645	1.01751214317349	1.05225592979233	6.67578318139316e-5	FALSE
Model 1	deprWorthlessness	S_VLDL_CE	27921	49154	1.03704599274713	1.01976591311078	1.05460625814655	2.18969729452444e-5	FALSE
Model 1	deprWorthlessness	S_VLDL_CE_pct	27930	49201	0.998534585511673	0.983412456636652	1.01389607269009	0.850632077841186	FALSE
Model 1	deprWorthlessness	S_VLDL_C_pct	27935	49203	0.988941371167693	0.974035149007341	1.00407951671164	0.151314534359358	FALSE
Model 1	deprWorthlessness	S_VLDL_FC	27928	49173	1.03068174814403	1.01355245478226	1.04808851696115	4.0692786865565e-4	FALSE
Model 1	deprWorthlessness	S_VLDL_FC_pct	27936	49204	0.977855344044167	0.963160549654483	0.992771004555205	0.00374324737233227	FALSE
Model 1	deprWorthlessness	S_VLDL_L	27912	49146	1.03751139738634	1.020312174606	1.0549852227388	1.56287932735956e-5	FALSE
Model 1	deprWorthlessness	S_VLDL_P	27910	49144	1.03915399755439	1.02193695526523	1.05664492813753	6.55051536689219e-6	TRUE
Model 1	deprWorthlessness	S_VLDL_PL	27925	49162	1.03608578279849	1.0188393745657	1.05361136366858	3.46075168214318e-5	FALSE
Model 1	deprWorthlessness	S_VLDL_PL_pct	27937	49204	0.979631621763846	0.964905621675275	0.994578215448678	0.00773720522571022	FALSE
Model 1	deprWorthlessness	S_VLDL_TG	27890	49129	1.03091879555854	1.01412365661646	1.04796989881382	2.7702894936956e-4	FALSE
Model 1	deprWorthlessness	S_VLDL_TG_pct	27934	49204	1.01381274802435	0.998545423060294	1.02931184976169	0.0763843202255811	FALSE
Model 1	deprWorthlessness	Sphingomyelins	27934	49187	0.991351084485899	0.975624243164399	1.00732401276522	0.286909207301799	FALSE
Model 1	deprWorthlessness	TG_by_PG	27899	49146	1.03447959657944	1.01804213093628	1.05115958769033	3.31106120859465e-5	FALSE
Model 1	deprWorthlessness	Total_BCAA	27903	49123	0.965623770001974	0.950777544151373	0.980678047408671	9.48770669395166e-6	TRUE
Model 1	deprWorthlessness	Total_C	27934	49192	1.00171781535777	0.985430790178356	1.01826676365874	0.837369814888927	FALSE
Model 1	deprWorthlessness	Total_CE	27935	49192	0.998699169406956	0.982554934135525	1.01510187405226	0.875577517302813	FALSE
Model 1	deprWorthlessness	Total_FA	27904	49160	1.01530365146208	0.998719630899344	1.03214175178967	0.0705036108921328	FALSE
Model 1	deprWorthlessness	Total_FC	27933	49190	1.00985810208241	0.993234643498753	1.02675111834487	0.246582933040535	FALSE
Model 1	deprWorthlessness	Total_L	27921	49183	1.01268702499564	0.996115040274879	1.02952244553693	0.134094926706003	FALSE
Model 1	deprWorthlessness	Total_P	27936	49194	0.972582762371409	0.957866708721881	0.98751564906913	0.00035036885090000003	FALSE
Model 1	deprWorthlessness	Total_PL	27931	49197	0.998456138456792	0.982623713123968	1.01453580305082	0.849697477456341	FALSE
Model 1	deprWorthlessness	Total_TG	27863	49091	1.02807842721942	1.01101826565907	1.04539404374149	0.00116810875402958	FALSE
Model 1	deprWorthlessness	Tyr	27909	49147	0.98453964919132	0.969206331095363	1.00009576726786	0.0515589046679649	FALSE
Model 1	deprWorthlessness	Unsaturation	27930	49192	0.947103119457398	0.932602168125691	0.961825707446864	5.03156154802246e-12	TRUE
Model 1	deprWorthlessness	VLDL_C	27918	49163	1.03473709880369	1.01759342618221	1.05215586259576	6.13330757976604e-5	FALSE
Model 1	deprWorthlessness	VLDL_CE	27926	49170	1.03277102421424	1.01566381853903	1.05015493837523	1.5368753882965e-4	FALSE
Model 1	deprWorthlessness	VLDL_FC	27906	49151	1.03579829194885	1.01864635782911	1.0532197465929	3.61431635375882e-5	FALSE
Model 1	deprWorthlessness	VLDL_L	27883	49124	1.03208797725214	1.01500555451046	1.04943091998206	2.056333091579e-4	FALSE
Model 1	deprWorthlessness	VLDL_P	27912	49145	1.03838617944732	1.02111760341305	1.05593076067642	1.06065146185827e-5	TRUE
Model 1	deprWorthlessness	VLDL_PL	27900	49144	1.03591511749909	1.01880118051142	1.05329514998288	3.26568118320898e-5	FALSE
Model 1	deprWorthlessness	VLDL_TG	27866	49085	1.02855093148606	1.01148247561643	1.0458731189047	9.6506771428949e-4	FALSE
Model 1	deprWorthlessness	VLDL_size	27936	49203	1.02475972527802	1.00913937980063	1.04061378205213	0.00179820313843239	FALSE
Model 1	deprWorthlessness	Val	27913	49158	0.966306404831059	0.951511604117368	0.981311166727144	1.31952322010807e-5	TRUE
Model 1	deprWorthlessness	XL_HDL_C	27923	49162	0.992529327151161	0.977358974735566	1.00791514885035	0.339659642162497	FALSE
Model 1	deprWorthlessness	XL_HDL_CE	27926	49164	0.99092110240991	0.975795936463302	1.00626004133504	0.244850152010964	FALSE
Model 1	deprWorthlessness	XL_HDL_CE_pct	27823	48952	0.985899058749051	0.968732201127936	1.00336270643999	0.112981290772767	FALSE
Model 1	deprWorthlessness	XL_HDL_C_pct	27821	49022	1.0027036531159501	0.986367866981304	1.01928433600899	0.74713183335904	FALSE
Model 1	deprWorthlessness	XL_HDL_FC	27917	49154	1.0000288997813	0.98467381508333	1.01560834707179	0.99707789299488	FALSE
Model 1	deprWorthlessness	XL_HDL_FC_pct	27822	48973	1.01459062339759	0.997135659251686	1.03232051688577	0.101539045864057	FALSE
Model 1	deprWorthlessness	XL_HDL_L	27919	49157	0.993167409992471	0.977970559274553	1.00857902391458	0.383169071545954	FALSE
Model 1	deprWorthlessness	XL_HDL_P	27915	49146	0.995740873657394	0.980449996794996	1.0112500695753	0.588556282005317	FALSE
Model 1	deprWorthlessness	XL_HDL_PL	27919	49158	0.992105698091127	0.976930149712464	1.00749505439424	0.313224938800616	FALSE
Model 1	deprWorthlessness	XL_HDL_PL_pct	27794	48967	0.987975819013765	0.970942077235175	1.0053497530072	0.173281262848341	FALSE
Model 1	deprWorthlessness	XL_HDL_TG	27867	49080	1.02385735620083	1.00710427030221	1.04086976485276	0.00506897859945925	FALSE
Model 1	deprWorthlessness	XL_HDL_TG_pct	27797	48897	1.02748599365002	1.00556716964303	1.04981781970718	0.0135787052372457	FALSE
Model 1	deprWorthlessness	XL_VLDL_C	27892	49127	1.03547500773465	1.01845665791722	1.05275239714594	3.69069969345571e-5	FALSE
Model 1	deprWorthlessness	XL_VLDL_CE	27910	49148	1.03533559631286	1.01840434808408	1.0525286908964	3.62472848313791e-5	FALSE
Model 1	deprWorthlessness	XL_VLDL_CE_pct	27493	48503	0.9693882571083	0.953209691909844	0.985805622888245	2.894219075011e-4	FALSE
Model 1	deprWorthlessness	XL_VLDL_C_pct	27506	48516	0.973469408862106	0.957556555541598	0.98961307549038	0.00136970494291885	FALSE
Model 1	deprWorthlessness	XL_VLDL_FC	27867	49083	1.03519465045865	1.01796406120754	1.05268605773916	5.28526913304306e-5	FALSE
Model 1	deprWorthlessness	XL_VLDL_FC_pct	27533	48553	0.989618711532648	0.973775311570051	1.00569698707664	0.204712762215565	FALSE
Model 1	deprWorthlessness	XL_VLDL_L	27865	49073	1.03226750862419	1.01509384709277	1.04969781314475	2.0415138084256e-4	FALSE
Model 1	deprWorthlessness	XL_VLDL_P	27869	49073	1.03373959005682	1.01656621553777	1.05117029760111	1.0191309657256e-4	FALSE
Model 1	deprWorthlessness	XL_VLDL_PL	27861	49071	1.03410723139724	1.01683598502645	1.05163866500417	9.35998542786282e-5	FALSE
Model 1	deprWorthlessness	XL_VLDL_PL_pct	27549	48598	1.01683984677846	1.00052648784852	1.03345262205962	0.0431937831872354	FALSE
Model 1	deprWorthlessness	XL_VLDL_TG	27854	49053	1.0303884358896	1.01315369503019	1.04787893685494	4.973478873903e-4	FALSE
Model 1	deprWorthlessness	XL_VLDL_TG_pct	27536	48559	1.02037274016304	1.00426366063319	1.03676710501761	0.0130641391185354	FALSE
Model 1	deprWorthlessness	XS_VLDL_C	27924	49167	1.0197438509164	1.00290898790679	1.036850843621	0.0212952866671917	FALSE
Model 1	deprWorthlessness	XS_VLDL_CE	27928	49176	1.01467996098696	0.998065984883331	1.0315612098374	0.0835164835334004	FALSE
Model 1	deprWorthlessness	XS_VLDL_CE_pct	27913	49174	0.965392382900547	0.950609694824403	0.980414910430033	7.74481957344057e-6	TRUE
Model 1	deprWorthlessness	XS_VLDL_C_pct	27921	49178	0.966846889291523	0.952106815310082	0.981825344400799	1.70865679426608e-5	FALSE
Model 1	deprWorthlessness	XS_VLDL_FC	27914	49150	1.03084024737293	1.01355198789421	1.04840998481358	4.2948058608483e-4	FALSE
Model 1	deprWorthlessness	XS_VLDL_FC_pct	27901	49167	1.00079005067058	0.985315491030866	1.01652299075028	0.920913783305102	FALSE
Model 1	deprWorthlessness	XS_VLDL_L	27912	49146	1.03150886911609	1.01427317019222	1.0490246386023	3.0642489401264e-4	FALSE
Model 1	deprWorthlessness	XS_VLDL_P	27913	49145	1.02990425193509	1.01262246863318	1.04746810988402	6.3999907916613e-4	FALSE
Model 1	deprWorthlessness	XS_VLDL_PL	27903	49132	1.03529768250587	1.01789855847411	1.05298044330608	5.99263787874411e-5	FALSE
Model 1	deprWorthlessness	XS_VLDL_PL_pct	27903	49166	1.04194685717896	1.02580349334037	1.05835230021517	2.51501691593525e-7	TRUE
Model 1	deprWorthlessness	XS_VLDL_TG	27877	49100	1.04002118577997	1.02275011032262	1.05756586356474	4.32151950861369e-6	TRUE
Model 1	deprWorthlessness	XS_VLDL_TG_pct	27913	49163	1.02876512041524	1.01301252335544	1.04475048948611	3.1390117832293e-4	FALSE
Model 1	deprWorthlessness	XXL_VLDL_C	27821	49022	1.02719967787686	1.00962286352667	1.0450399980485	0.00227935194517557	FALSE
Model 1	deprWorthlessness	XXL_VLDL_CE	27836	49047	1.02788616071598	1.0105123444963	1.045518697355	0.00154575109182725	FALSE
Model 1	deprWorthlessness	XXL_VLDL_CE_pct	25047	44488	1.01462658884129	0.996214830109052	1.03332182241621	0.119590971196608	FALSE
Model 1	deprWorthlessness	XXL_VLDL_C_pct	25212	44694	1.01411217538429	0.997758400262297	1.03068924319303	0.0906957056269044	FALSE
Model 1	deprWorthlessness	XXL_VLDL_FC	27813	49000	1.02781443511572	1.01001036648056	1.04588722324863	0.00206240743488565	FALSE
Model 1	deprWorthlessness	XXL_VLDL_FC_pct	25188	44679	0.99497482768896806	0.978705186222445	1.01147270471818	0.548722114093639	FALSE
Model 1	deprWorthlessness	XXL_VLDL_L	27800	48978	1.02553010375121	1.00743218276603	1.04390147934807	0.00545202301146589	FALSE
Model 1	deprWorthlessness	XXL_VLDL_P	27810	48991	1.02798533425338	1.01007517039171	1.04616586596971	0.00205672576914479	FALSE
Model 1	deprWorthlessness	XXL_VLDL_PL	27809	48983	1.028700020135	1.01074409518686	1.04692790941331	0.0016128108052602	FALSE
Model 1	deprWorthlessness	XXL_VLDL_PL_pct	25223	44750	1.00882391005653	0.99286013890217	1.02504644425831	0.280385702885899	FALSE
Model 1	deprWorthlessness	XXL_VLDL_TG	27791	48972	1.02257108382046	1.004332940114	1.04108507706637	0.0149112912469298	FALSE
Model 1	deprWorthlessness	XXL_VLDL_TG_pct	25237	44791	0.987480901504562	0.971940803222756	1.00330410582913	0.119948491151533	FALSE
Model 1	deprWorthlessness	bOHbutyrate	27244	48112	1.00125476253494	0.979873078792132	1.02303585035188	0.909208181678063	FALSE
Model 1	deprWorthlessness	non_HDL_C	27931	49192	1.01406350611657	0.997288766198073	1.03111154442454	0.100712450657001	FALSE

### Sheet: Supplementary Table 3
Supplementary Table 3. Metabolome-wide association results for Model 2 examining associations between individual depressive symptoms and circulating metabolites.
Odds ratios (OR) and 95% confidence intervals (CI) are derived from logistic regression models adjusted for Model 2 covariates. N_cases and N_controls indicate the number of participants with and without the symptom, respectively. p-values are shown for each metabolite–symptom association, and sig_bonf denotes statistical significance after Bonferroni correction for multiple testing.
model	variable	feature	N_cases	N_controls	OR	OR_CI_low_95	OR_CI_high_95	p_value	sig_bonf
Model 2	deprAppetite1	Acetate	23787	49262	1.04669287927051	0.99963760426215	1.09568631962679	0.0511516391944689	FALSE
Model 2	deprAppetite1	Acetoacetate	23800	49322	1.01948354538783	0.997835022033986	1.04152727739233	0.0775492723925323	FALSE
Model 2	deprAppetite1	Acetone	23797	49369	1.01195379893061	0.987795156025641	1.03662461705119	0.334318606791379	FALSE
Model 2	deprAppetite1	Ala	23896	49463	1.00758884177497	0.991478319924467	1.02394742639447	0.357728694340763	FALSE
Model 2	deprAppetite1	Albumin	23908	49461	1.02042379516495	1.00380657867563	1.03732263090085	0.0158178888593607	FALSE
Model 2	deprAppetite1	ApoA1	23907	49467	0.965091660150478	0.949640075296222	0.980776047080757	1.57836275982975e-5	FALSE
Model 2	deprAppetite1	ApoB	23903	49465	1.046109159863	1.02797516746321	1.06455209736328	4.3257713328101e-7	TRUE
Model 2	deprAppetite1	ApoB_by_ApoA1	23901	49457	1.06080441508817	1.04279046486168	1.07911864745786	1.40915451886635e-11	TRUE
Model 2	deprAppetite1	Cholines	23904	49477	0.998700546103904	0.982295134010001	1.01536771591714	0.877667719856736	FALSE
Model 2	deprAppetite1	Citrate	23893	49461	0.985877744508211	0.969654116229233	1.00235473102614	0.0927706945092604	FALSE
Model 2	deprAppetite1	Clinical_LDL_C	23902	49470	1.0302229673745	1.0126505709417	1.04809226564772	6.9144360086106e-4	FALSE
Model 2	deprAppetite1	Creatinine	23852	49332	1.00728387690969	0.986631530859344	1.0283463916245	0.492080333773994	FALSE
Model 2	deprAppetite1	DHA	23866	49369	1.00365842412067	0.985758645891848	1.02185094745561	0.690567042512569	FALSE
Model 2	deprAppetite1	DHA_pct	23880	49415	0.978497877340559	0.962308038782482	0.994938221381428	0.0106109128479185	FALSE
Model 2	deprAppetite1	Gln	23874	49389	1.00740815756069	0.991352868756957	1.02372134451225	0.367844690516234	FALSE
Model 2	deprAppetite1	Glucose	23792	49237	1.01875348961126	1.00000550433392	1.03784077282114	0.0498549090746673	FALSE
Model 2	deprAppetite1	Gly	23883	49418	1.05170518792926	1.03490096983093	1.06876406089184	8.369509084749711e-10	TRUE
Model 2	deprAppetite1	GlycA	23899	49462	1.03469030273286	1.01764875442198	1.05200345174647	5.66556399633748e-5	FALSE
Model 2	deprAppetite1	HDL_C	23908	49469	0.962304338822237	0.946830420208641	0.978010668615558	3.33879847143161e-6	TRUE
Model 2	deprAppetite1	HDL_CE	23908	49473	0.960035570916159	0.944571812596309	0.975733335622532	8.40595138380923e-7	TRUE
Model 2	deprAppetite1	HDL_FC	23906	49460	0.971118978523971	0.955528311042999	0.986941246423744	3.8289862314386e-4	FALSE
Model 2	deprAppetite1	HDL_L	23908	49467	0.965647557619844	0.950177448033382	0.981348909137557	2.18504559644518e-5	FALSE
Model 2	deprAppetite1	HDL_P	23907	49470	0.969403258746119	0.953888053720268	0.985155676845251	1.5890163999872e-4	FALSE
Model 2	deprAppetite1	HDL_PL	23905	49466	0.967011098509139	0.951528387871577	0.982726113886867	4.5806359706064e-5	FALSE
Model 2	deprAppetite1	HDL_TG	23876	49419	1.01108990583702	0.994353212771231	1.02808285613917	0.194968505734577	FALSE
Model 2	deprAppetite1	HDL_size	23908	49478	0.965682959728981	0.950154112415563	0.981447254200546	2.39683648824129e-5	FALSE
Model 2	deprAppetite1	His	23902	49458	1.00467073101514	0.988586740446543	1.02101023839166	0.571373915706694	FALSE
Model 2	deprAppetite1	IDL_C	23903	49468	1.01730706876809	1.00004666599624	1.03485646113057	0.0493173838171611	FALSE
Model 2	deprAppetite1	IDL_CE	23903	49468	1.01736421601337	1.00013561588831	1.03488088441243	0.048149550031087	FALSE
Model 2	deprAppetite1	IDL_CE_pct	23897	49436	0.982141033986075	0.966273746792414	0.99828371143416	0.0301964514710085	FALSE
Model 2	deprAppetite1	IDL_C_pct	23876	49402	0.980757040937928	0.964655381940448	0.997150465283759	0.021504854393738	FALSE
Model 2	deprAppetite1	IDL_FC	23902	49468	1.01676927429918	0.999480602600886	1.03434746139196	0.0572845195845515	FALSE
Model 2	deprAppetite1	IDL_FC_pct	23886	49432	0.989067091679605	0.973086752752929	1.00531988171474	0.186047368197388	FALSE
Model 2	deprAppetite1	IDL_L	23901	49465	1.02219598530923	1.00469575752643	1.03999001070402	0.0126849699934197	FALSE
Model 2	deprAppetite1	IDL_P	23900	49467	1.03192203627671	1.01422974840755	1.04991138757882	3.67320460853e-4	FALSE
Model 2	deprAppetite1	IDL_PL	23899	49460	1.02360657114213	1.00604736457711	1.0414601840256	0.00819726419622508	FALSE
Model 2	deprAppetite1	IDL_PL_pct	23903	49461	1.00352949509531	0.987339195393255	1.01999009333267	0.671194771467654	FALSE
Model 2	deprAppetite1	IDL_TG	23857	49369	1.04600964399955	1.02752730552267	1.06479735385812	7.45490261021922e-7	TRUE
Model 2	deprAppetite1	IDL_TG_pct	23849	49357	1.02184708843806	1.00445809672722	1.03950784282736	0.0135114082664501	FALSE
Model 2	deprAppetite1	Ile	23873	49431	0.992127779987549	0.9761151954719	1.00837278749821	0.340640169578696	FALSE
Model 2	deprAppetite1	LA	23894	49460	1.01131993103099	0.994511733741315	1.02839596347974	0.187833164865991	FALSE
Model 2	deprAppetite1	LA_pct	23908	49471	0.95916916530892	0.943476845729769	0.975128201158452	7.32906887679974e-7	TRUE
Model 2	deprAppetite1	LDL_C	23905	49470	1.03102685418807	1.01338557560823	1.04896663918384	5.1871547540673e-4	FALSE
Model 2	deprAppetite1	LDL_CE	23906	49472	1.03372507454599	1.01600383659	1.05174653291567	1.6952693102108e-4	FALSE
Model 2	deprAppetite1	LDL_FC	23903	49470	1.02190363412341	1.00461686887372	1.03948008011215	0.0127844556959417	FALSE
Model 2	deprAppetite1	LDL_L	23905	49469	1.0343151021511101	1.0165429093345	1.05238912245193	1.3541502455401e-4	FALSE
Model 2	deprAppetite1	LDL_P	23904	49461	1.04677179310313	1.02867631017176	1.0651750439407	2.75821152281132e-7	TRUE
Model 2	deprAppetite1	LDL_PL	23905	49467	1.03563971178105	1.01788014618421	1.05370156368318	7.21801796732627e-5	FALSE
Model 2	deprAppetite1	LDL_TG	23850	49374	1.05052886342615	1.03184590372631	1.06952044308153	7.10880472390195e-8	TRUE
Model 2	deprAppetite1	LDL_size	23878	49425	0.99198806591291	0.976009603168542	1.00825070399809	0.331914925919737	FALSE
Model 2	deprAppetite1	L_HDL_C	23907	49459	0.96587747401182	0.950277817897016	0.981705623919845	2.87974405138118e-5	FALSE
Model 2	deprAppetite1	L_HDL_CE	23908	49460	0.965144974988131	0.949543031523855	0.980976080560373	1.95278721724289e-5	FALSE
Model 2	deprAppetite1	L_HDL_CE_pct	23825	49336	0.964843138037375	0.947954407516333	0.98207230483259	7.25262033701965e-5	FALSE
Model 2	deprAppetite1	L_HDL_C_pct	23811	49259	0.966785916612337	0.949539734641422	0.984384959453676	2.3872830834915e-4	FALSE
Model 2	deprAppetite1	L_HDL_FC	23903	49453	0.969198675646966	0.953573348089315	0.985052261216608	1.5934188518428e-4	FALSE
Model 2	deprAppetite1	L_HDL_FC_pct	23777	49196	1.01534503866576	0.995862877345321	1.03525547013063	0.123852103192629	FALSE
Model 2	deprAppetite1	L_HDL_L	23906	49456	0.965648356249674	0.950073286486289	0.981451618277992	2.47578833236704e-5	FALSE
Model 2	deprAppetite1	L_HDL_P	23903	49454	0.965536521446537	0.949953882506126	0.981346639987263	2.35220286077245e-5	FALSE
Model 2	deprAppetite1	L_HDL_PL	23906	49462	0.964933774504878	0.949400065433435	0.9806961977437	1.60023205258205e-5	FALSE
Model 2	deprAppetite1	L_HDL_PL_pct	23836	49333	1.02452597854303	1.0060048006749	1.0433572466389	0.0091781971153976	FALSE
Model 2	deprAppetite1	L_HDL_TG	23858	49397	0.984063153990614	0.967700449305352	1.00066916434343	0.0601365486046551	FALSE
Model 2	deprAppetite1	L_HDL_TG_pct	23832	49284	1.04300119127643	1.02057806417954	1.06585785169713	1.435793240207e-4	FALSE
Model 2	deprAppetite1	L_LDL_C	23905	49471	1.02366808168227	1.0062196872028	1.0414093746345	0.00763929850152267	FALSE
Model 2	deprAppetite1	L_LDL_CE	23906	49471	1.02563079510998	1.00811064376804	1.04344569137599	0.00398069733190715	FALSE
Model 2	deprAppetite1	L_LDL_CE_pct	23892	49456	0.997797014593472	0.980454119970585	1.01545914156687	0.805341214314211	FALSE
Model 2	deprAppetite1	L_LDL_C_pct	23870	49414	0.975183022777259	0.956999487506052	0.993729954793612	0.00890723237208357	FALSE
Model 2	deprAppetite1	L_LDL_FC	23902	49469	1.01765408356811	1.00046244610724	1.03513282557878	0.0440453811500916	FALSE
Model 2	deprAppetite1	L_LDL_FC_pct	23858	49383	0.973697826100536	0.957078166767602	0.990627819901674	0.00242450562579095	FALSE
Model 2	deprAppetite1	L_LDL_L	23906	49467	1.02773933101436	1.01014158408946	1.0456339984317	0.00189672547742278	FALSE
Model 2	deprAppetite1	L_LDL_P	23901	49460	1.0441358688066	1.02612440516835	1.06245209923256	1.13670022017923e-6	TRUE
Model 2	deprAppetite1	L_LDL_PL	23904	49469	1.02756325417338	1.0100404536675	1.04538208770267	0.00194088940422044	FALSE
Model 2	deprAppetite1	L_LDL_PL_pct	23901	49473	1.00210819981521	0.985667727005334	1.01882511263409	0.802963719069689	FALSE
Model 2	deprAppetite1	L_LDL_TG	23853	49375	1.04955480488956	1.03086201555339	1.06855854305608	1.29877878283724e-7	TRUE
Model 2	deprAppetite1	L_LDL_TG_pct	23853	49379	1.02231818054637	1.00399451457263	1.04094510311949	0.0166648282458103	FALSE
Model 2	deprAppetite1	L_VLDL_C	23876	49428	1.05074405289167	1.03281550356978	1.06896053766463	1.69201327801057e-8	TRUE
Model 2	deprAppetite1	L_VLDL_CE	23880	49445	1.04916727951742	1.03126455779379	1.06736104887706	4.52948599430938e-8	TRUE
Model 2	deprAppetite1	L_VLDL_CE_pct	23863	49425	0.981945082442513	0.965783916264747	0.998363134470988	0.031337750863506	FALSE
Model 2	deprAppetite1	L_VLDL_C_pct	23859	49412	0.989254468693907	0.972898626025785	1.0058742303462	0.203889071947791	FALSE
Model 2	deprAppetite1	L_VLDL_FC	23856	49410	1.04911529076688	1.03112800134063	1.06738773840469	5.37772020326832e-8	TRUE
Model 2	deprAppetite1	L_VLDL_FC_pct	23830	49320	1.01196547143122	0.99465172670712	1.02958516775168	0.176769058943546	FALSE
Model 2	deprAppetite1	L_VLDL_L	23847	49397	1.04589659667503	1.02796502060519	1.06410925614724	3.57259744722416e-7	TRUE
Model 2	deprAppetite1	L_VLDL_P	23843	49391	1.04653076901202	1.02851533349311	1.0648298033898	2.77502703068228e-7	TRUE
Model 2	deprAppetite1	L_VLDL_PL	23853	49397	1.0487727928376	1.0308077833903	1.06702094755926	6.42704439423009e-8	TRUE
Model 2	deprAppetite1	L_VLDL_PL_pct	23875	49353	1.02551906175944	1.00832349836997	1.04306388001898	0.00354304139354688	FALSE
Model 2	deprAppetite1	L_VLDL_TG	23831	49373	1.0415619593745	1.02361906236527	1.05978431534305	4.27582266215258e-6	TRUE
Model 2	deprAppetite1	L_VLDL_TG_pct	23826	49328	0.991082780086854	0.974259753050883	1.00818982587866	0.305046351297042	FALSE
Model 2	deprAppetite1	Lactate	23883	49423	0.990828024093043	0.974954441546567	1.00693559228088	0.263100311761285	FALSE
Model 2	deprAppetite1	Leu	23881	49415	0.989069049346701	0.97310624100218	1.00526407130919	0.185103976178749	FALSE
Model 2	deprAppetite1	MUFA	23860	49396	1.04525708248397	1.02725399085297	1.06354671703622	5.80946686048368e-7	TRUE
Model 2	deprAppetite1	MUFA_pct	23908	49479	1.05504341103657	1.03794345979037	1.07241759942443	1.2901339377955002e-10	TRUE
Model 2	deprAppetite1	M_HDL_C	23909	49471	0.96030339349848	0.944861349283889	0.975982087786573	9.59341726227213e-7	TRUE
Model 2	deprAppetite1	M_HDL_CE	23909	49473	0.958812310409098	0.943366374309278	0.974496427125262	3.8071917832031e-7	TRUE
Model 2	deprAppetite1	M_HDL_CE_pct	23876	49420	0.961862441195303	0.945616291137586	0.978407636967196	7.77387552430021e-6	TRUE
Model 2	deprAppetite1	M_HDL_C_pct	23879	49421	0.960937197602754	0.944854175870179	0.977310935305568	3.7505228982908e-6	TRUE
Model 2	deprAppetite1	M_HDL_FC	23907	49467	0.966604701940087	0.951128370119744	0.982314650876006	3.6766628788295e-5	FALSE
Model 2	deprAppetite1	M_HDL_FC_pct	23903	49465	0.979660806578629	0.963726559198194	0.995858585046769	0.0140489221877772	FALSE
Model 2	deprAppetite1	M_HDL_L	23905	49468	0.965114569710086	0.949652700013638	0.980810583396226	1.62043078264226e-5	FALSE
Model 2	deprAppetite1	M_HDL_P	23906	49469	0.962037786377802	0.946615778735696	0.97769340235408	2.64678061658883e-6	TRUE
Model 2	deprAppetite1	M_HDL_PL	23901	49466	0.968559150036716	0.953049014755878	0.984304119318752	1.0412354043334e-4	FALSE
Model 2	deprAppetite1	M_HDL_PL_pct	23870	49412	1.04478454916966	1.02743207309212	1.0624111734979	2.9002118070337e-7	TRUE
Model 2	deprAppetite1	M_HDL_TG	23884	49433	1.00784037054165	0.991381539797867	1.02454970873377	0.352227930343126	FALSE
Model 2	deprAppetite1	M_HDL_TG_pct	23885	49421	1.03556971013877	1.01801745279857	1.05340646109731	6.08624946687419e-5	FALSE
Model 2	deprAppetite1	M_LDL_C	23903	49474	1.04021994438651	1.02243114925276	1.05830991097609	7.40470044059129e-6	TRUE
Model 2	deprAppetite1	M_LDL_CE	23902	49472	1.04404927908969	1.026174615713	1.06222498224353	9.88216697966209e-7	TRUE
Model 2	deprAppetite1	M_LDL_CE_pct	23895	49472	1.02804253986057	1.01122192372112	1.04513595054404	0.00101440372722709	FALSE
Model 2	deprAppetite1	M_LDL_C_pct	23860	49400	0.998760818506812	0.981128932317805	1.01673739809789	0.891550955476087	FALSE
Model 2	deprAppetite1	M_LDL_FC	23904	49471	1.02633408934416	1.00899579937742	1.04396369517295	0.0027825745021106	FALSE
Model 2	deprAppetite1	M_LDL_FC_pct	23869	49426	0.965791861197764	0.949828826861309	0.982041302130669	4.29397544622514e-5	FALSE
Model 2	deprAppetite1	M_LDL_L	23903	49475	1.04140569192001	1.02354421574941	1.05956994420338	4.27345873060673e-6	TRUE
Model 2	deprAppetite1	M_LDL_P	23901	49465	1.04426770705143	1.02631823508107	1.06251849200659	9.6627883264582e-7	TRUE
Model 2	deprAppetite1	M_LDL_PL	23906	49472	1.04016946952399	1.02237076992322	1.05827069365329	7.70064443117376e-6	TRUE
Model 2	deprAppetite1	M_LDL_PL_pct	23895	49469	0.986811191050914	0.97085802268786	1.00304468278071	0.110554660718872	FALSE
Model 2	deprAppetite1	M_LDL_TG	23844	49364	1.05082767549391	1.0320893147729	1.06987487656075	6.47722291527946e-8	TRUE
Model 2	deprAppetite1	M_LDL_TG_pct	23838	49368	1.00935349036343	0.991372920045893	1.02762235325839	0.309513408990741	FALSE
Model 2	deprAppetite1	M_VLDL_C	23902	49456	1.04095548012169	1.02310425765755	1.05910683939973	5.3754812064665e-6	TRUE
Model 2	deprAppetite1	M_VLDL_CE	23899	49461	1.02930749110095	1.01190329042268	1.04700108067035	8.9715048688789e-4	FALSE
Model 2	deprAppetite1	M_VLDL_CE_pct	23909	49482	0.978872005126342	0.963269562176557	0.994730334596355	0.00919721585663589	FALSE
Model 2	deprAppetite1	M_VLDL_C_pct	23909	49482	0.982297121603317	0.966663148521386	0.998187505434172	0.0291236273761894	FALSE
Model 2	deprAppetite1	M_VLDL_FC	23899	49455	1.04918596324577	1.03106684661064	1.06760952272074	6.50997963154502e-8	TRUE
Model 2	deprAppetite1	M_VLDL_FC_pct	23900	49478	0.994441948461353	0.978480831737286	1.01066770895232	0.499642816102385	FALSE
Model 2	deprAppetite1	M_VLDL_L	23876	49447	1.04643669169872	1.02844968331521	1.06471844738629	2.83706586073251e-7	TRUE
Model 2	deprAppetite1	M_VLDL_P	23888	49451	1.04942044060136	1.03135682544004	1.06778353385592	5.09839688935285e-8	TRUE
Model 2	deprAppetite1	M_VLDL_PL	23891	49451	1.04935001227422	1.03124568283366	1.06775675164621	5.72024321595705e-8	TRUE
Model 2	deprAppetite1	M_VLDL_PL_pct	23896	49472	0.998463036345608	0.982328751887711	1.01486453870443	0.85319527071854	FALSE
Model 2	deprAppetite1	M_VLDL_TG	23859	49412	1.04318079567051	1.02537616957049	1.06126648590857	1.45824365399326e-6	TRUE
Model 2	deprAppetite1	M_VLDL_TG_pct	23908	49482	1.01486434762269	0.998702806808295	1.0312839866313	0.0715934732591685	FALSE
Model 2	deprAppetite1	Omega_3	23861	49391	1.01417550567674	0.995782648420978	1.03287439092409	0.131360805422148	FALSE
Model 2	deprAppetite1	Omega_3_pct	23871	49401	0.992138494966063	0.974746400901328	1.00981136246176	0.381340682968148	FALSE
Model 2	deprAppetite1	Omega_6	23894	49470	1.01227211047248	0.995298386661993	1.02952072825714	0.157257246947684	FALSE
Model 2	deprAppetite1	Omega_6_by_Omega_3	23860	49412	1.00065281285371	0.982839372665068	1.01876068397337	0.943185953781007	FALSE
Model 2	deprAppetite1	Omega_6_pct	23904	49471	0.953747990959072	0.937862466003675	0.969915673220862	3.31572169867749e-8	TRUE
Model 2	deprAppetite1	PUFA	23897	49468	1.01525383758581	0.997878765695555	1.03291542017591	0.0854934495779867	FALSE
Model 2	deprAppetite1	PUFA_by_MUFA	23909	49480	0.948385883961518	0.93300111293658206	0.964018475756181	2.12590646894641e-10	TRUE
Model 2	deprAppetite1	PUFA_pct	23903	49464	0.953800846556895	0.938386431088603	0.969480672051347	1.28622150758365e-8	TRUE
Model 2	deprAppetite1	Phe	23881	49419	0.975951317034562	0.958976499620553	0.993201425404262	0.00650521944368238	FALSE
Model 2	deprAppetite1	Phosphatidylc	23906	49471	0.997826821095373	0.981462530154126	1.01444983293085	0.796425525807959	FALSE
Model 2	deprAppetite1	Phosphoglyc	23904	49477	0.999529584003633	0.983094780378508	1.0162251219092	0.955621480919452	FALSE
Model 2	deprAppetite1	Pyruvate	23790	49176	1.00084388665989	0.981842856993328	1.02016786330139	0.931183293424612	FALSE
Model 2	deprAppetite1	Remnant_C	23903	49463	1.03988529314642	1.02188529550858	1.05819176018969	1.12638802490763e-5	TRUE
Model 2	deprAppetite1	SFA	23858	49401	1.03237348405511	1.01454108129603	1.05049107345067	3.3488248641249e-4	FALSE
Model 2	deprAppetite1	SFA_pct	23895	49456	1.01013099725217	0.993997324627695	1.02651372412243	0.219615926298145	FALSE
Model 2	deprAppetite1	S_HDL_C	23905	49471	0.990915006727508	0.975033975288835	1.00704571587833	0.268088484880155	FALSE
Model 2	deprAppetite1	S_HDL_CE	23905	49471	0.989057142357578	0.973285892849527	1.00507865900203	0.179634944281989	FALSE
Model 2	deprAppetite1	S_HDL_CE_pct	23877	49431	0.989188771683129	0.973019998462082	1.00564756809838	0.196380890412736	FALSE
Model 2	deprAppetite1	S_HDL_C_pct	23892	49452	0.989828507920068	0.973953930072355	1.0059784886638	0.215433563324586	FALSE
Model 2	deprAppetite1	S_HDL_FC	23903	49477	0.997250656548817	0.980932562022066	1.01382679017756	0.743516274334427	FALSE
Model 2	deprAppetite1	S_HDL_FC_pct	23861	49400	1.00400786131358	0.986814090032833	1.02147852437679	0.649718886960962	FALSE
Model 2	deprAppetite1	S_HDL_L	23904	49471	0.995105877238693	0.979071962456129	1.01139003476422	0.553719267021157	FALSE
Model 2	deprAppetite1	S_HDL_P	23905	49472	0.995666964836851	0.979652000170697	1.01193527067333	0.599571158848543	FALSE
Model 2	deprAppetite1	S_HDL_PL	23903	49467	0.992043416928746	0.976085960213935	1.00824681735651	0.334057866007332	FALSE
Model 2	deprAppetite1	S_HDL_PL_pct	23907	49478	0.97756537113204	0.962007405203594	0.993366400760855	0.00555727152743078	FALSE
Model 2	deprAppetite1	S_HDL_TG	23880	49432	1.03172590641967	1.01450862272833	1.0492147129654	2.7286066716608e-4	FALSE
Model 2	deprAppetite1	S_HDL_TG_pct	23887	49424	1.04275248405402	1.0252594726567	1.06052840114107	1.22140405764894e-6	TRUE
Model 2	deprAppetite1	S_LDL_C	23902	49471	1.04356253642001	1.02568232752573	1.06174629136708	1.3184600143596e-6	TRUE
Model 2	deprAppetite1	S_LDL_CE	23903	49468	1.04762227374693	1.02963356065642	1.06591486292374	1.39287093233758e-7	TRUE
Model 2	deprAppetite1	S_LDL_CE_pct	23863	49426	1.00672111522137	0.990075868249589	1.02363663476429	0.430865023956511	FALSE
Model 2	deprAppetite1	S_LDL_C_pct	23879	49419	0.985492186118285	0.96890048257015	1.0023901703973	0.0918193135498793	FALSE
Model 2	deprAppetite1	S_LDL_FC	23905	49471	1.03124946103154	1.01387387286269	1.04891944877174	3.8581544586681e-4	FALSE
Model 2	deprAppetite1	S_LDL_FC_pct	23847	49373	0.973916774737867	0.957623555320938	0.99051705251706	0.00215698240382726	FALSE
Model 2	deprAppetite1	S_LDL_L	23900	49470	1.04727130342286	1.02920704785794	1.06564314442947	1.94722757093777e-7	TRUE
Model 2	deprAppetite1	S_LDL_P	23900	49465	1.0508696598571	1.03268906097681	1.06935868409984	2.48563482316643e-8	TRUE
Model 2	deprAppetite1	S_LDL_PL	23902	49468	1.04988217722267	1.03173840428006	1.06833750229955	4.39852337409116e-8	TRUE
Model 2	deprAppetite1	S_LDL_PL_pct	23878	49444	1.00403886716042	0.987635313919446	1.02072080420177	0.631571009436006	FALSE
Model 2	deprAppetite1	S_LDL_TG	23826	49347	1.04557364560431	1.02706512730943	1.06437924722143	9.81043712794288e-7	TRUE
Model 2	deprAppetite1	S_LDL_TG_pct	23844	49393	1.01124122760204	0.993758974909202	1.02899537944689	0.20852793095692	FALSE
Model 2	deprAppetite1	S_VLDL_C	23889	49445	1.04636733685706	1.02815077791959	1.06489204027612	4.1877880450716e-7	TRUE
Model 2	deprAppetite1	S_VLDL_CE	23887	49437	1.04754794736907	1.02929744233833	1.06610682064332	2.19097738403772e-7	TRUE
Model 2	deprAppetite1	S_VLDL_CE_pct	23905	49476	1.00317493263862	0.987197404495235	1.01942072391449	0.698857258087821	FALSE
Model 2	deprAppetite1	S_VLDL_C_pct	23908	49479	0.996511720963897	0.980673923303385	1.01261127508309	0.669071470539993	FALSE
Model 2	deprAppetite1	S_VLDL_FC	23897	49452	1.04564047008981	1.0274935168853	1.06409468631224	5.78586984196925e-7	TRUE
Model 2	deprAppetite1	S_VLDL_FC_pct	23908	49480	0.988206864682837	0.972497752233396	1.00416674416095	0.146732076732885	FALSE
Model 2	deprAppetite1	S_VLDL_L	23880	49430	1.04698943976241	1.02877950276119	1.06550375114619	2.86685731603253e-7	TRUE
Model 2	deprAppetite1	S_VLDL_P	23878	49429	1.0474673033397	1.0292586848821	1.06597892003814	2.14942985208006e-7	TRUE
Model 2	deprAppetite1	S_VLDL_PL	23893	49444	1.04896769983705	1.03068537413709	1.06755996463121	9.75432102311384e-8	TRUE
Model 2	deprAppetite1	S_VLDL_PL_pct	23908	49481	0.991681654267275	0.975933863272241	1.00768042390293	0.306361361792323	FALSE
Model 2	deprAppetite1	S_VLDL_TG	23861	49413	1.03654238508458	1.01881904277898	1.05454789462293	4.4687100248473e-5	FALSE
Model 2	deprAppetite1	S_VLDL_TG_pct	23906	49480	1.00464335237984	0.988673383772326	1.02086774888388	0.570912377587007	FALSE
Model 2	deprAppetite1	Sphingomyelins	23904	49466	1.0068917103318	0.990153455604267	1.02390316105018	0.421829875839037	FALSE
Model 2	deprAppetite1	TG_by_PG	23867	49427	1.04545318957128	1.02800023422593	1.0631770863234	2.23338287629164e-7	TRUE
Model 2	deprAppetite1	Total_BCAA	23875	49404	0.99266626817146	0.976717315959729	1.00884885695789	0.37269090270578	FALSE
Model 2	deprAppetite1	Total_C	23906	49469	1.01896293790238	1.00164810840537	1.0365681340484	0.0316452581389705	FALSE
Model 2	deprAppetite1	Total_CE	23907	49469	1.01545548534626	0.998292441744194	1.03290515203512	0.0777461991999294	FALSE
Model 2	deprAppetite1	Total_FA	23882	49439	1.03311311738162	1.01539959472736	1.05111146318149	2.2038582419203e-4	FALSE
Model 2	deprAppetite1	Total_FC	23904	49468	1.02754736328438	1.00988508198055	1.04550818582985	0.00212024995445675	FALSE
Model 2	deprAppetite1	Total_L	23895	49460	1.02996571357406	1.01230511285113	1.04792033782827	8.1614591556375e-4	FALSE
Model 2	deprAppetite1	Total_P	23907	49471	0.977561801789882	0.961860086087276	0.993507122527938	0.00599573543455339	FALSE
Model 2	deprAppetite1	Total_PL	23902	49475	1.00986615434846	0.992987793142641	1.02702017248477	0.253428506540022	FALSE
Model 2	deprAppetite1	Total_TG	23838	49373	1.04304371184998	1.02496290569302	1.06140834815171	2.26577877529261e-6	TRUE
Model 2	deprAppetite1	Tyr	23887	49424	0.994807806609803	0.978583998112689	1.0112752828067	0.53460241753689	FALSE
Model 2	deprAppetite1	Unsaturation	23899	49470	0.963400861068643	0.947920250454344	0.979131504777113	6.43050611517263e-6	TRUE
Model 2	deprAppetite1	VLDL_C	23890	49440	1.0513615474369	1.03314772772082	1.06988162595884	1.91367409013734e-8	TRUE
Model 2	deprAppetite1	VLDL_CE	23896	49448	1.04788949896016	1.02975236818097	1.06633338031821	1.496280292211e-7	TRUE
Model 2	deprAppetite1	VLDL_FC	23878	49433	1.05183643004136	1.03363107777197	1.070342030341	1.37558876615396e-8	TRUE
Model 2	deprAppetite1	VLDL_L	23854	49404	1.04831040358882	1.03017188727851	1.06673939231023	1.14421859910012e-7	TRUE
Model 2	deprAppetite1	VLDL_P	23876	49432	1.04978815997074	1.03149298993939	1.06838945779684	5.97818555770911e-8	TRUE
Model 2	deprAppetite1	VLDL_PL	23875	49424	1.05203420451847	1.03385830172833	1.07050688899311	1.14119293521294e-8	TRUE
Model 2	deprAppetite1	VLDL_TG	23839	49366	1.04424513032502	1.02616350392694	1.06260896576213	1.15680707607938e-6	TRUE
Model 2	deprAppetite1	VLDL_size	23906	49481	1.03710629575066	1.0204468413001	1.05402863124672	1.02909925531662e-5	TRUE
Model 2	deprAppetite1	Val	23890	49437	0.9959166414706	0.97997621151209	1.01209416053234	0.618926911379524	FALSE
Model 2	deprAppetite1	XL_HDL_C	23895	49437	0.979545070138113	0.963701996113262	0.995620764091217	0.012907541082863	FALSE
Model 2	deprAppetite1	XL_HDL_CE	23899	49438	0.977520480233618	0.961719043117498	0.993553104580488	0.00620350643872378	FALSE
Model 2	deprAppetite1	XL_HDL_CE_pct	23804	49233	0.991875095834039	0.973867522574645	1.01020715460697	0.382704328799986	FALSE
Model 2	deprAppetite1	XL_HDL_C_pct	23803	49310	1.0207815374407	1.00330428474422	1.03853291680016	0.019471023738021	FALSE
Model 2	deprAppetite1	XL_HDL_FC	23893	49426	0.992334630768876	0.976271751586709	1.00863976135411	0.355072360104841	FALSE
Model 2	deprAppetite1	XL_HDL_FC_pct	23804	49253	1.04546352357489	1.02649575689835	1.06474435071897	1.89776103379536e-6	TRUE
Model 2	deprAppetite1	XL_HDL_L	23892	49430	0.978386112429471	0.962526331546831	0.994477428605155	0.00871684169945235	FALSE
Model 2	deprAppetite1	XL_HDL_P	23890	49418	0.98167147908498	0.965719439977156	0.99785766172058	0.0267572530591931	FALSE
Model 2	deprAppetite1	XL_HDL_PL	23893	49431	0.976838970736303	0.96099984061006	0.99290876132328	0.0049204224518824	FALSE
Model 2	deprAppetite1	XL_HDL_PL_pct	23760	49265	0.969178625815028	0.95150035787695	0.987235592670231	8.7271116353734e-4	FALSE
Model 2	deprAppetite1	XL_HDL_TG	23847	49357	1.01642506843069	0.998921462604009	1.03420410453424	0.0657891458774431	FALSE
Model 2	deprAppetite1	XL_HDL_TG_pct	23778	49179	1.04314870973281	1.01986846720544	1.06688920210033	2.3877630174148e-4	FALSE
Model 2	deprAppetite1	XL_VLDL_C	23866	49407	1.05215105831017	1.0340951172572	1.0704957252668	8.39196682885598e-9	TRUE
Model 2	deprAppetite1	XL_VLDL_CE	23882	49428	1.05242280203444	1.03443174882201	1.07070629390011	6.2001116275721914e-9	TRUE
Model 2	deprAppetite1	XL_VLDL_CE_pct	23514	48788	0.973071214263853	0.955892555279804	0.990509400279918	0.00262891439298392	FALSE
Model 2	deprAppetite1	XL_VLDL_C_pct	23528	48798	0.977188333235618	0.960313812211462	0.994314082521626	0.00932507459607991	FALSE
Model 2	deprAppetite1	XL_VLDL_FC	23839	49368	1.05056497969747	1.03231935689737	1.0690999831054	3.32562229841927e-8	TRUE
Model 2	deprAppetite1	XL_VLDL_FC_pct	23536	48841	0.983069026073091	0.96639708926357	0.999997786938074	0.0501707055314011	FALSE
Model 2	deprAppetite1	XL_VLDL_L	23835	49357	1.04808596052457	1.02988760066554	1.06656981824016	1.4366279241426e-7	TRUE
Model 2	deprAppetite1	XL_VLDL_P	23838	49357	1.04911241566196	1.03090695120347	1.0676042627182	7.73551877423353e-8	TRUE
Model 2	deprAppetite1	XL_VLDL_PL	23830	49358	1.04906935387887	1.03078261246727	1.06764481537654	9.0737985557246e-8	TRUE
Model 2	deprAppetite1	XL_VLDL_PL_pct	23571	48879	1.02129357985573	1.00395849205539	1.03899043876866	0.0160323325125128	FALSE
Model 2	deprAppetite1	XL_VLDL_TG	23824	49340	1.04560803735602	1.02737187019229	1.06412816004399	6.57464613533679e-7	TRUE
Model 2	deprAppetite1	XL_VLDL_TG_pct	23542	48853	1.01809981754877	1.0011493015476	1.03537140569619	0.0364333753106041	FALSE
Model 2	deprAppetite1	XS_VLDL_C	23893	49446	1.03073792171735	1.01296605802819	1.04880700316717	6.421165889447e-4	FALSE
Model 2	deprAppetite1	XS_VLDL_CE	23898	49455	1.02550183698139	1.00797389982959	1.04332150377326	0.00418326830300714	FALSE
Model 2	deprAppetite1	XS_VLDL_CE_pct	23888	49447	0.973424921040005	0.957597433915802	0.989525207393911	0.00128537607187498	FALSE
Model 2	deprAppetite1	XS_VLDL_C_pct	23895	49453	0.977873120866851	0.962049206776693	0.993969492408444	0.00720632686295431	FALSE
Model 2	deprAppetite1	XS_VLDL_FC	23884	49430	1.04157733708312	1.0233242675688	1.06013790152286	6.23520532756653e-6	TRUE
Model 2	deprAppetite1	XS_VLDL_FC_pct	23881	49434	1.02559540699682	1.00880623924704	1.04268889698249	0.00270896242969571	FALSE
Model 2	deprAppetite1	XS_VLDL_L	23884	49425	1.03950723734499	1.02132486155644	1.05799497788028	1.66354970082181e-5	FALSE
Model 2	deprAppetite1	XS_VLDL_P	23885	49424	1.03990072998273	1.02164952398748	1.05846007927822	1.47124933404682e-5	FALSE
Model 2	deprAppetite1	XS_VLDL_PL	23879	49409	1.04379644784261	1.02545177501998	1.06245026695241	2.13043036671323e-6	TRUE
Model 2	deprAppetite1	XS_VLDL_PL_pct	23881	49435	1.03869849676506	1.02167332711621	1.05601784054443	6.74550307642464e-6	TRUE
Model 2	deprAppetite1	XS_VLDL_TG	23859	49380	1.04289483285974	1.02466520607422	1.06142273591875	2.99048176481718e-6	TRUE
Model 2	deprAppetite1	XS_VLDL_TG_pct	23892	49435	1.01797472966079	1.00143511567012	1.03477283727547	0.0329649419510312	FALSE
Model 2	deprAppetite1	XXL_VLDL_C	23797	49305	1.04179778141847	1.02324496897633	1.06064136085659	7.75289953011002e-6	TRUE
Model 2	deprAppetite1	XXL_VLDL_CE	23812	49332	1.04265086327082	1.02431058083504	1.06127681203514	3.87203500169379e-6	TRUE
Model 2	deprAppetite1	XXL_VLDL_CE_pct	21350	44752	1.01040703525619	0.991178870040218	1.02993086126805	0.289940095074888	FALSE
Model 2	deprAppetite1	XXL_VLDL_C_pct	21504	44969	1.00506972290997	0.988071684692808	1.02229842683809	0.560480383293725	FALSE
Model 2	deprAppetite1	XXL_VLDL_FC	23788	49285	1.04036150816825	1.02161535474502	1.05940320296861	1.94967251797691e-5	FALSE
Model 2	deprAppetite1	XXL_VLDL_FC_pct	21488	44944	0.980936751773383	0.963891048653759	0.998218741489529	0.0310759277827446	FALSE
Model 2	deprAppetite1	XXL_VLDL_L	23775	49260	1.0405555166519	1.02146972212595	1.05994414930384	2.49851592503393e-5	FALSE
Model 2	deprAppetite1	XXL_VLDL_P	23787	49275	1.04271972914091	1.02384021078043	1.06189775270272	7.01866210809911e-6	TRUE
Model 2	deprAppetite1	XXL_VLDL_PL	23783	49268	1.04121882951541	1.02230604978561	1.06043106855859	1.52882394798906e-5	FALSE
Model 2	deprAppetite1	XXL_VLDL_PL_pct	21512	45017	0.996666733002815	0.979891214144932	1.01372740955784	0.699835709298697	FALSE
Model 2	deprAppetite1	XXL_VLDL_TG	23772	49250	1.04047424880178	1.02122287020073	1.06003209935286	3.04541600000113e-5	FALSE
Model 2	deprAppetite1	XXL_VLDL_TG_pct	21528	45061	0.995528232441117	0.979007229216617	1.01237847822844	0.600175628451536	FALSE
Model 2	deprAppetite1	bOHbutyrate	23300	48394	0.994985364498359	0.972706488800073	1.01767465133522	0.662780760488337	FALSE
Model 2	deprAppetite1	non_HDL_C	23904	49468	1.03594866774932	1.01807620894134	1.05412539768598	6.92972459257756e-5	FALSE
Model 2	deprAttention	Acetate	26365	47298	1.11483246708455	1.06523804046585	1.16660530792825	2.75140726372406e-6	TRUE
Model 2	deprAttention	Acetoacetate	26359	47357	1.03331485317725	1.01193605149727	1.05509211702791	0.00209659345026467	FALSE
Model 2	deprAttention	Acetone	26377	47398	1.01471484069621	0.990961042292165	1.03897849324314	0.226204401241007	FALSE
Model 2	deprAttention	Ala	26485	47489	1.02107029619361	1.00523803368061	1.03714340702303	0.00889822631144137	FALSE
Model 2	deprAttention	Albumin	26493	47492	1.02659695731495	1.0103748719343	1.04308445111693	0.00123959116175629	FALSE
Model 2	deprAttention	ApoA1	26494	47496	0.968870101605007	0.953836144525934	0.984126759707971	7.32815255320997e-5	FALSE
Model 2	deprAttention	ApoB	26493	47493	1.01599335672572	0.998836982807317	1.03343292793016	0.0677493690846019	FALSE
Model 2	deprAttention	ApoB_by_ApoA1	26486	47488	1.03192606934209	1.01482235297071	1.04930621630555	2.2716586798721e-4	FALSE
Model 2	deprAttention	Cholines	26494	47504	0.985875434996996	0.970170477304326	1.00182520472323	0.0824251847867436	FALSE
Model 2	deprAttention	Citrate	26479	47491	0.997468017353251	0.98146469099509	1.01371901751664	0.758582297062838	FALSE
Model 2	deprAttention	Clinical_LDL_C	26490	47499	1.00028370134571	0.983640830144533	1.0171987837967	0.973558158083176	FALSE
Model 2	deprAttention	Creatinine	26433	47369	1.00678363612869	0.986617633661877	1.02734192134033	0.512325826995643	FALSE
Model 2	deprAttention	DHA	26458	47397	0.986329774845298	0.969006428661062	1.00393077834473	0.127532038431105	FALSE
Model 2	deprAttention	DHA_pct	26471	47445	0.97954585449769	0.963666311756159	0.995666947225144	0.0131431698150193	FALSE
Model 2	deprAttention	Gln	26464	47425	1.03270426148361	1.01676041859397	1.04890027911844	5.04532782242515e-5	FALSE
Model 2	deprAttention	Glucose	26359	47283	1.02704161372487	1.00853008544548	1.04588317527741	0.00402686120879529	FALSE
Model 2	deprAttention	Gly	26471	47447	1.05851399422724	1.04207134776277	1.07520360819986	1.06399545424293e-12	TRUE
Model 2	deprAttention	GlycA	26491	47487	1.0031116891337	0.987001498894645	1.01947110781153	0.706719189636338	FALSE
Model 2	deprAttention	HDL_C	26497	47497	0.974368672119605	0.959165206340279	0.989796767941187	0.00120454063844256	FALSE
Model 2	deprAttention	HDL_CE	26497	47502	0.973255305479316	0.958038587256743	0.988698368608478	7.4246070466678e-4	FALSE
Model 2	deprAttention	HDL_FC	26494	47490	0.977766068771265	0.962549995699708	0.99320481609772	0.00493241214228772	FALSE
Model 2	deprAttention	HDL_L	26496	47494	0.973477422455892	0.958364218259412	0.988813033977873	7.5455469007629e-4	FALSE
Model 2	deprAttention	HDL_P	26496	47500	0.96636048511021	0.951352458731034	0.981593480104291	1.81517771745955e-5	FALSE
Model 2	deprAttention	HDL_PL	26493	47494	0.972523896984985	0.957441391085232	0.987829055965989	4.7340208496091e-4	FALSE
Model 2	deprAttention	HDL_TG	26464	47444	1.00085317089324	0.984708627244678	1.01724292058032	0.918086064400986	FALSE
Model 2	deprAttention	HDL_size	26498	47506	0.990810044946936	0.975387120756453	1.00646295204863	0.248524723195671	FALSE
Model 2	deprAttention	His	26491	47487	0.998100403637122	0.982586411396396	1.01385393804135	0.811932423172652	FALSE
Model 2	deprAttention	IDL_C	26492	47496	0.994135224607758	0.97768164038977	1.0108565500566	0.489576247328441	FALSE
Model 2	deprAttention	IDL_CE	26492	47496	0.993219717933791	0.976811030017451	1.00989501788427	0.423320999716235	FALSE
Model 2	deprAttention	IDL_CE_pct	26487	47463	0.968926148555471	0.953680351560987	0.984425898413984	9.62590236247421e-5	FALSE
Model 2	deprAttention	IDL_C_pct	26465	47432	0.972381036596485	0.956797991435184	0.988235168182546	6.8360359786668e-4	FALSE
Model 2	deprAttention	IDL_FC	26491	47496	0.997281090689207	0.980740280861946	1.01409147014265	0.749612191139676	FALSE
Model 2	deprAttention	IDL_FC_pct	26473	47467	0.999022540473823	0.983271404812409	1.01503522535376	0.9040272636233	FALSE
Model 2	deprAttention	IDL_L	26488	47494	0.997447895980743	0.980800319577325	1.01436708193267	0.765953584671086	FALSE
Model 2	deprAttention	IDL_P	26491	47494	1.00638456767019	0.989555378959658	1.02348831439335	0.45933775258467	FALSE
Model 2	deprAttention	IDL_PL	26488	47489	1.00121601649843	0.984478015702431	1.01822678400069	0.887605371994453	FALSE
Model 2	deprAttention	IDL_PL_pct	26489	47493	1.0194663661761	1.00341291497546	1.03578228701857	0.0172979679197827	FALSE
Model 2	deprAttention	IDL_TG	26441	47401	1.02485260657573	1.00718393408418	1.04280906030037	0.0056316966432318	FALSE
Model 2	deprAttention	IDL_TG_pct	26437	47387	1.02584007397414	1.00874718339349	1.04319964515725	0.00290262635351471	FALSE
Model 2	deprAttention	Ile	26464	47462	0.980384475336737	0.964981715433138	0.996006707709804	0.0141267832685028	FALSE
Model 2	deprAttention	LA	26483	47485	1.00106755091105	0.984868904772939	1.01751915726783	0.897956119221381	FALSE
Model 2	deprAttention	LA_pct	26497	47500	0.990199362586888	0.974347780471156	1.00631727354055	0.231747015066718	FALSE
Model 2	deprAttention	LDL_C	26493	47500	1.00030319981662	0.98362235180896	1.01725714787519	0.971805828550487	FALSE
Model 2	deprAttention	LDL_CE	26496	47500	1.00270685428035	0.98596058801639	1.01972762723703	0.753008240434349	FALSE
Model 2	deprAttention	LDL_FC	26492	47499	0.99600991850733	0.979563319073609	1.0127236583278	0.63781352893307	FALSE
Model 2	deprAttention	LDL_L	26493	47499	1.00259628122989	0.985808453492223	1.01965995086044	0.763375235508372	FALSE
Model 2	deprAttention	LDL_P	26493	47490	1.01642470968081	0.999305824754419	1.03382550673017	0.0600428763722156	FALSE
Model 2	deprAttention	LDL_PL	26493	47497	1.00353794144561	0.986762698725525	1.02058935584494	0.681266501409617	FALSE
Model 2	deprAttention	LDL_TG	26433	47408	1.02389050189555	1.00610788804178	1.04196134968908	0.00821439620804116	FALSE
Model 2	deprAttention	LDL_size	26469	47454	0.998437523654572	0.982759111118762	1.01438562239118	0.846549890784905	FALSE
Model 2	deprAttention	L_HDL_C	26496	47488	0.986799931609991	0.971361822389437	1.00246171351878	0.0983663078652808	FALSE
Model 2	deprAttention	L_HDL_CE	26497	47489	0.986780556238748	0.971328606170311	1.00245691392799	0.0981834916089106	FALSE
Model 2	deprAttention	L_HDL_CE_pct	26430	47361	0.989531309628101	0.972601447284944	1.00679426669856	0.232493123303177	FALSE
Model 2	deprAttention	L_HDL_C_pct	26406	47287	0.991356575495337	0.974026969109698	1.00903343625985	0.335162398274621	FALSE
Model 2	deprAttention	L_HDL_FC	26492	47482	0.987375572502293	0.971953939959196	1.00302017577059	0.113438916082294	FALSE
Model 2	deprAttention	L_HDL_FC_pct	26350	47227	1.02220599215995	1.00305152040645	1.04176791330833	0.0230068676040192	FALSE
Model 2	deprAttention	L_HDL_L	26494	47486	0.98449794736226	0.969123448360147	1.00009509337176	0.051556000632965	FALSE
Model 2	deprAttention	L_HDL_P	26491	47484	0.985341407699771	0.969949177246688	1.00095593751284	0.065826786840722	FALSE
Model 2	deprAttention	L_HDL_PL	26494	47492	0.982228356554927	0.966917510903715	0.997761643238599	0.0251895144644632	FALSE
Model 2	deprAttention	L_HDL_PL_pct	26435	47359	0.995518036229681	0.977824982777998	1.013500239727	0.623146845743661	FALSE
Model 2	deprAttention	L_HDL_TG	26451	47420	0.990749308645619	0.974809704214477	1.00692655270606	0.261058607115064	FALSE
Model 2	deprAttention	L_HDL_TG_pct	26424	47311	1.02398222045155	1.00222913008557	1.04615129603122	0.0303114039283973	FALSE
Model 2	deprAttention	L_LDL_C	26491	47501	0.99501974445225	0.978478124982063	1.01183043553856	0.559282112332057	FALSE
Model 2	deprAttention	L_LDL_CE	26493	47501	0.996086246558464	0.979500434176362	1.0129423246421	0.647036634629651	FALSE
Model 2	deprAttention	L_LDL_CE_pct	26482	47487	0.985330309168486	0.968738437001373	1.00221480373161	0.0881557457728839	FALSE
Model 2	deprAttention	L_LDL_C_pct	26460	47442	0.970522590437012	0.952913677581207	0.988470005100854	0.00136646325434531	FALSE
Model 2	deprAttention	L_LDL_FC	26490	47498	0.993500555397743	0.977116040845514	1.01015062598303	0.442032362591925	FALSE
Model 2	deprAttention	L_LDL_FC_pct	26449	47413	0.982905730125855	0.966487001176049	0.999622548589459	0.0449608535379641	FALSE
Model 2	deprAttention	L_LDL_L	26492	47497	0.997775243331133	0.981115820439747	1.01470699153294	0.795369294552623	FALSE
Model 2	deprAttention	L_LDL_P	26490	47488	1.01550841693889	0.998438701958559	1.03285811123613	0.0750853242375332	FALSE
Model 2	deprAttention	L_LDL_PL	26491	47499	0.997567898199206	0.980974543834773	1.01443263702426	0.775940346854773	FALSE
Model 2	deprAttention	L_LDL_PL_pct	26489	47503	1.00380738452084	0.98786749893616	1.02000538513447	0.641712917010951	FALSE
Model 2	deprAttention	L_LDL_TG	26437	47410	1.02311457951184	1.005338796366	1.04118051305938	0.0105531311280696	FALSE
Model 2	deprAttention	L_LDL_TG_pct	26440	47409	1.02593982591434	1.00799797130567	1.044178059804	0.00441646354233586	FALSE
Model 2	deprAttention	L_VLDL_C	26469	47454	1.02530996260105	1.00815509924038	1.04273420287255	0.00366848738318582	FALSE
Model 2	deprAttention	L_VLDL_CE	26474	47472	1.02436059566788	1.00726390759888	1.04172848464933	0.00504159410404697	FALSE
Model 2	deprAttention	L_VLDL_CE_pct	26454	47452	0.984880808132717	0.96912794465167	1.00087790176205	0.0639438669140675	FALSE
Model 2	deprAttention	L_VLDL_C_pct	26448	47443	0.987355321929189	0.971519978443049	1.00343797244916	0.122793378616093	FALSE
Model 2	deprAttention	L_VLDL_FC	26451	47439	1.02286562653183	1.00565979480993	1.04033831908663	0.00894562865610252	FALSE
Model 2	deprAttention	L_VLDL_FC_pct	26403	47362	1.0007673718912	0.984236709398277	1.01757572781101	0.928074880135812	FALSE
Model 2	deprAttention	L_VLDL_L	26443	47426	1.02116445078814	1.00397502201376	1.03861780252134	0.0155151277006628	FALSE
Model 2	deprAttention	L_VLDL_P	26441	47419	1.02253599357856	1.00526052737447	1.04007788870594	0.0102951355424386	FALSE
Model 2	deprAttention	L_VLDL_PL	26449	47426	1.02414879304586	1.00692989647856	1.04163352360431	0.00577039823038481	FALSE
Model 2	deprAttention	L_VLDL_PL_pct	26443	47396	1.01752943135044	1.00101935677849	1.03435224174197	0.0375592301794779	FALSE
Model 2	deprAttention	L_VLDL_TG	26427	47403	1.01794071760758	1.00070749605936	1.03543689954506	0.0410367389510952	FALSE
Model 2	deprAttention	L_VLDL_TG_pct	26400	47364	0.995512684865118	0.979187381371986	1.01210752964762	0.593923078883296	FALSE
Model 2	deprAttention	Lactate	26471	47453	0.967483274892249	0.952364972145654	0.982818753732759	3.84063581675945e-5	FALSE
Model 2	deprAttention	Leu	26463	47452	0.975213097229377	0.959857280586957	0.990788284087256	0.00192106228228389	FALSE
Model 2	deprAttention	MUFA	26441	47430	1.01983143381767	1.00262114695394	1.03731009627583	0.0236228947067576	FALSE
Model 2	deprAttention	MUFA_pct	26498	47507	1.04322883818142	1.0267667437029	1.05994871219983	1.82908236793921e-7	TRUE
Model 2	deprAttention	M_HDL_C	26499	47499	0.968635572729723	0.953523838440377	0.983974866568543	7.07587667102779e-5	FALSE
Model 2	deprAttention	M_HDL_CE	26499	47501	0.96806573480996	0.952929042526739	0.983431736677331	5.39387209354655e-5	FALSE
Model 2	deprAttention	M_HDL_CE_pct	26469	47449	0.978546445967706	0.962356188376254	0.99502858603499	0.0108867181063071	FALSE
Model 2	deprAttention	M_HDL_C_pct	26470	47451	0.977771215969671	0.961731911542203	0.994094891842742	0.0077566746556427	FALSE
Model 2	deprAttention	M_HDL_FC	26497	47495	0.970850696928587	0.955790042866754	0.98613481972557	2.0704675595155e-4	FALSE
Model 2	deprAttention	M_HDL_FC_pct	26492	47496	0.984470207307614	0.968914712204118	1.00027578493682	0.0540941084606777	FALSE
Model 2	deprAttention	M_HDL_L	26495	47496	0.96900284316034	0.953965875584684	0.98426397429694	7.8884292222285e-5	FALSE
Model 2	deprAttention	M_HDL_P	26495	47497	0.967643075979302	0.952613100484093	0.982897023741716	3.78937792214443e-5	FALSE
Model 2	deprAttention	M_HDL_PL	26492	47494	0.969870995321956	0.954835137939204	0.985130961814049	1.2342797007836e-4	FALSE
Model 2	deprAttention	M_HDL_PL_pct	26460	47442	1.02235611398603	1.0056983962767	1.03927061559309	0.00830440772001674	FALSE
Model 2	deprAttention	M_HDL_TG	26474	47461	0.996814628911567	0.980964757436375	1.01290318498546	0.696276815563432	FALSE
Model 2	deprAttention	M_HDL_TG_pct	26472	47453	1.02101413223719	1.00406599051331	1.03823181997434	0.0148382989784021	FALSE
Model 2	deprAttention	M_LDL_C	26493	47502	1.00749181717082	0.990703872740541	1.02455453664762	0.383835902480657	FALSE
Model 2	deprAttention	M_LDL_CE	26492	47499	1.01126643020202	0.994386305353555	1.02842165712785	0.191913429818147	FALSE
Model 2	deprAttention	M_LDL_CE_pct	26486	47500	1.01289943095256	0.996783901381602	1.02926840978799	0.117191964034887	FALSE
Model 2	deprAttention	M_LDL_C_pct	26444	47435	0.988507800719655	0.971609484618639	1.00571802205711	0.189104965768095	FALSE
Model 2	deprAttention	M_LDL_FC	26493	47500	0.997764656909793	0.981317551814814	1.01447912916916	0.791816293131968	FALSE
Model 2	deprAttention	M_LDL_FC_pct	26462	47453	0.974857729294681	0.959122538978232	0.990866556771849	0.00217257371228576	FALSE
Model 2	deprAttention	M_LDL_L	26493	47503	1.00812707266341	0.991277874036571	1.02525244171469	0.346426193330292	FALSE
Model 2	deprAttention	M_LDL_P	26490	47493	1.01482780694076	0.997820454987296	1.03211173705966	0.0877081589651657	FALSE
Model 2	deprAttention	M_LDL_PL	26496	47500	1.00672375439427	0.989937215560548	1.02378609444105	0.434617649503462	FALSE
Model 2	deprAttention	M_LDL_PL_pct	26485	47496	0.992343139583669	0.976723463231297	1.00822766149413	0.342561326207007	FALSE
Model 2	deprAttention	M_LDL_TG	26427	47395	1.02474000351279	1.00686220398763	1.04290702782047	0.00645540748821987	FALSE
Model 2	deprAttention	M_LDL_TG_pct	26419	47404	1.01694266841105	0.99941065471893	1.03475638945702	0.0581011711249945	FALSE
Model 2	deprAttention	M_VLDL_C	26493	47485	1.01694231791297	0.999962651827117	1.03419900097071	0.0504314003232285	FALSE
Model 2	deprAttention	M_VLDL_CE	26489	47489	1.0115298196817	0.9948567033141	1.0284724855983	0.176282706203415	FALSE
Model 2	deprAttention	M_VLDL_CE_pct	26499	47510	0.983525799289512	0.968234031047553	0.999061143011417	0.0377464890273707	FALSE
Model 2	deprAttention	M_VLDL_C_pct	26499	47510	0.984698841517168	0.969408104038204	1.00023299494748	0.0534885844960658	FALSE
Model 2	deprAttention	M_VLDL_FC	26490	47484	1.02112219648903	1.0039298476897	1.03859497775986	0.0157918803222999	FALSE
Model 2	deprAttention	M_VLDL_FC_pct	26487	47507	0.991102285206897	0.975595386974823	1.00685807779706	0.266679973939089	FALSE
Model 2	deprAttention	M_VLDL_L	26471	47473	1.02008646543883	1.00294900911221	1.0374975967756	0.0213402659834503	FALSE
Model 2	deprAttention	M_VLDL_P	26481	47479	1.02237700508799	1.00520178839954	1.03982911663747	0.0104240144124881	FALSE
Model 2	deprAttention	M_VLDL_PL	26483	47480	1.02132564986382	1.00413896251483	1.03879130451763	0.01476550416402	FALSE
Model 2	deprAttention	M_VLDL_PL_pct	26480	47504	0.993987974085632	0.978362388008405	1.00986350021222	0.455720196243666	FALSE
Model 2	deprAttention	M_VLDL_TG	26456	47442	1.01940566146005	1.00234616295225	1.03672852494301	0.0254898721151649	FALSE
Model 2	deprAttention	M_VLDL_TG_pct	26498	47509	1.0139023674935	0.998151254167944	1.02990009230092	0.0839075650087538	FALSE
Model 2	deprAttention	Omega_3	26456	47416	0.988566329019205	0.970923567394664	1.00649582386531	0.210281777228885	FALSE
Model 2	deprAttention	Omega_3_pct	26466	47436	0.975044403214219	0.958275248878372	0.99207778047815	0.00426678858708167	FALSE
Model 2	deprAttention	Omega_6	26485	47495	0.994365855400751	0.978161907511576	1.01082550071709	0.500134562807419	FALSE
Model 2	deprAttention	Omega_6_by_Omega_3	26424	47457	1.02739648483807	1.0097786667057	1.04530521660412	0.00218323369674413	FALSE
Model 2	deprAttention	Omega_6_pct	26493	47499	0.977253083113829	0.961357969165863	0.993424647186141	0.00597817174848455	FALSE
Model 2	deprAttention	PUFA	26487	47495	0.992788028449385	0.976270511416414	1.00957054084714	0.397586059351425	FALSE
Model 2	deprAttention	PUFA_by_MUFA	26499	47508	0.961798311062394	0.946649672984122	0.97718500345089	1.51342496288249e-6	TRUE
Model 2	deprAttention	PUFA_pct	26493	47492	0.970318102968635	0.954987742184839	0.985906560418142	2.0977239092777e-4	FALSE
Model 2	deprAttention	Phe	26465	47447	0.972667265949403	0.956254177674183	0.989341115172618	0.00140452101283829	FALSE
Model 2	deprAttention	Phosphatidylc	26494	47498	0.985855603786684	0.97017599409149	1.00177826299827	0.0814920967325495	FALSE
Model 2	deprAttention	Phosphoglyc	26495	47504	0.985814304803007	0.970096468642996	1.0017760767551	0.0813550204208464	FALSE
Model 2	deprAttention	Pyruvate	26347	47230	0.975494699658013	0.957388556972834	0.99390238241157	0.00936507109407763	FALSE
Model 2	deprAttention	Remnant_C	26493	47491	1.01085714038822	0.993822030296133	1.02817336696631	0.212868463930694	FALSE
Model 2	deprAttention	SFA	26446	47424	1.00741608260095	0.990372849043752	1.02472640973597	0.395660787853859	FALSE
Model 2	deprAttention	SFA_pct	26485	47484	0.993681958365785	0.978181480116913	1.00941505226004	0.429253669574425	FALSE
Model 2	deprAttention	S_HDL_C	26494	47502	0.970469395590375	0.955330610255636	0.985839513470382	1.8560392206688e-4	FALSE
Model 2	deprAttention	S_HDL_CE	26494	47501	0.970578327366992	0.955508046874348	0.985880367991793	1.8327518732512e-4	FALSE
Model 2	deprAttention	S_HDL_CE_pct	26470	47458	0.988714191742587	0.972990436015434	1.00470789587487	0.165441597656163	FALSE
Model 2	deprAttention	S_HDL_C_pct	26483	47478	0.991909921058414	0.976382088227937	1.00769797962456	0.313154762902195	FALSE
Model 2	deprAttention	S_HDL_FC	26494	47506	0.976217811890665	0.960703596571551	0.991971447970546	0.00322013802809635	FALSE
Model 2	deprAttention	S_HDL_FC_pct	26445	47434	1.00873900009106	0.991956864368941	1.02578937192972	0.309153518053717	FALSE
Model 2	deprAttention	S_HDL_L	26494	47502	0.973244666367894	0.958001818458767	0.988719445383647	7.5610463495648e-4	FALSE
Model 2	deprAttention	S_HDL_P	26494	47503	0.971944927561712	0.956732239764329	0.987391211356483	4.0562409036046e-4	FALSE
Model 2	deprAttention	S_HDL_PL	26492	47498	0.972362162540741	0.957162125137897	0.98779136040476	4.8676255924862e-4	FALSE
Model 2	deprAttention	S_HDL_PL_pct	26497	47506	0.985908697725936	0.970679599237831	1.00137087018333	0.0739193148457287	FALSE
Model 2	deprAttention	S_HDL_TG	26466	47456	1.01063038919505	0.994108044497152	1.02740897156049	0.208382110367019	FALSE
Model 2	deprAttention	S_HDL_TG_pct	26469	47455	1.02786933741578	1.01100270008439	1.04500369190254	0.00112369011140609	FALSE
Model 2	deprAttention	S_LDL_C	26492	47499	1.01162451062161	0.99473325866579	1.02879308617826	0.178403994001144	FALSE
Model 2	deprAttention	S_LDL_CE	26492	47496	1.0146640839234	0.997677887468625	1.0319279725828	0.0909028763304691	FALSE
Model 2	deprAttention	S_LDL_CE_pct	26457	47457	0.991942649230515	0.975980970093931	1.00815592213625	0.328207054197093	FALSE
Model 2	deprAttention	S_LDL_C_pct	26466	47449	0.972684013186347	0.956795444252155	0.988850474583682	9.8562979312998e-4	FALSE
Model 2	deprAttention	S_LDL_FC	26493	47500	1.00406840316405	0.987553670899556	1.02085382044935	0.631288840674847	FALSE
Model 2	deprAttention	S_LDL_FC_pct	26433	47405	0.978262408616949	0.962273728401547	0.994539986457321	0.00899792322765817	FALSE
Model 2	deprAttention	S_LDL_L	26491	47498	1.01552559499112	0.998456405894251	1.03287598407501	0.0747621479337694	FALSE
Model 2	deprAttention	S_LDL_P	26491	47493	1.01914517175927	1.00196459499295	1.03660805874986	0.0287405675484127	FALSE
Model 2	deprAttention	S_LDL_PL	26492	47497	1.01919267942144	1.00202179291072	1.03664890489494	0.0282682969651833	FALSE
Model 2	deprAttention	S_LDL_PL_pct	26467	47476	1.01730715089173	1.00116431627642	1.03371673945358	0.0355379425996249	FALSE
Model 2	deprAttention	S_LDL_TG	26419	47374	1.02600360867873	1.00822112825378	1.04406684191294	0.00397069546685353	FALSE
Model 2	deprAttention	S_LDL_TG_pct	26432	47424	1.01294736727721	0.995931430160268	1.03022748218782	0.13636371107605	FALSE
Model 2	deprAttention	S_VLDL_C	26481	47472	1.01973851760575	1.00243500817058	1.03732630698042	0.0251271925364405	FALSE
Model 2	deprAttention	S_VLDL_CE	26479	47464	1.02143469060243	1.00408540190391	1.03906898503243	0.0152042560635146	FALSE
Model 2	deprAttention	S_VLDL_CE_pct	26493	47505	0.99441643668759	0.978994340996853	1.01008771308471	0.482685627966014	FALSE
Model 2	deprAttention	S_VLDL_C_pct	26496	47508	0.988678930123025	0.973376943365868	1.00422479755809	0.152571145757876	FALSE
Model 2	deprAttention	S_VLDL_FC	26488	47481	1.01819332263858	1.00097795497347	1.03569141165859	0.0381595211586021	FALSE
Model 2	deprAttention	S_VLDL_FC_pct	26497	47509	0.982284752897409	0.967103339865224	0.997700697659485	0.0244835672049832	FALSE
Model 2	deprAttention	S_VLDL_L	26473	47455	1.0233035118961	1.00592996328658	1.04096044182282	0.00833996045952233	FALSE
Model 2	deprAttention	S_VLDL_P	26472	47454	1.02482961610184	1.00743517296709	1.04250675156583	0.00496130305582605	FALSE
Model 2	deprAttention	S_VLDL_PL	26485	47471	1.02239002750412	1.00502892257572	1.04003705252807	0.0112424676785188	FALSE
Model 2	deprAttention	S_VLDL_PL_pct	26498	47509	0.985117357652857	0.969896883887356	1.00057241493977	0.0590685392921743	FALSE
Model 2	deprAttention	S_VLDL_TG	26457	47438	1.02071161954817	1.00363298984718	1.03805755064988	0.0171800695848027	FALSE
Model 2	deprAttention	S_VLDL_TG_pct	26495	47509	1.01235332454452	0.996689859828999	1.02826167231309	0.122758912602377	FALSE
Model 2	deprAttention	Sphingomyelins	26495	47493	0.988822417455172	0.972822325415037	1.00507672997883	0.176732441400854	FALSE
Model 2	deprAttention	TG_by_PG	26462	47456	1.02749751627663	1.0107021446751	1.04454833546208	0.00124562083069099	FALSE
Model 2	deprAttention	Total_BCAA	26455	47438	0.979545523293496	0.964199759568138	0.995111914885417	0.0102517606533136	FALSE
Model 2	deprAttention	Total_C	26496	47497	0.995858519337525	0.979384998678701	1.01260015418216	0.625707714394838	FALSE
Model 2	deprAttention	Total_CE	26496	47497	0.993332398510044	0.976982908737377	1.00994700162066	0.429367131257049	FALSE
Model 2	deprAttention	Total_FA	26469	47467	1.00770367632279	0.990835296166609	1.02483715618111	0.372613619658836	FALSE
Model 2	deprAttention	Total_FC	26495	47495	1.0023614262592	0.985591838483215	1.01940608961651	0.784016567586109	FALSE
Model 2	deprAttention	Total_L	26484	47487	1.00388317215374	0.987119800326441	1.0209180077368	0.651793744728608	FALSE
Model 2	deprAttention	Total_P	26497	47500	0.969647807307681	0.954528523346659	0.984996408381248	1.2037049754817e-4	FALSE
Model 2	deprAttention	Total_PL	26493	47502	0.991234081722664	0.975147438146888	1.00757655323493	0.291426123485566	FALSE
Model 2	deprAttention	Total_TG	26427	47402	1.01929929543448	1.0019237669992	1.03694269207372	0.0291716200664624	FALSE
Model 2	deprAttention	Tyr	26465	47457	0.987710105560838	0.972022713197612	1.00362964858422	0.129802980839686	FALSE
Model 2	deprAttention	Unsaturation	26494	47496	0.959965210904281	0.944883487493569	0.975284369001524	4.24382457014319e-7	TRUE
Model 2	deprAttention	VLDL_C	26482	47469	1.02338363900139	1.00609839556685	1.04095130802289	0.00779907202157035	FALSE
Model 2	deprAttention	VLDL_CE	26487	47477	1.02074076404868	1.00353281099072	1.03823114115242	0.017913748514444	FALSE
Model 2	deprAttention	VLDL_FC	26471	47459	1.02473340753485	1.00738910737518	1.04235663005485	0.00500295225810537	FALSE
Model 2	deprAttention	VLDL_L	26451	47432	1.02343414171298	1.00608548667651	1.04105466185892	0.00787011432210846	FALSE
Model 2	deprAttention	VLDL_P	26471	47457	1.02415900764647	1.00674157141764	1.04186043885534	0.00635106736771768	FALSE
Model 2	deprAttention	VLDL_PL	26465	47452	1.02489698825601	1.00755966400078	1.04251075323232	0.00469920316772154	FALSE
Model 2	deprAttention	VLDL_TG	26429	47395	1.02099190437214	1.00359299896282	1.03865738322036	0.0177237634390608	FALSE
Model 2	deprAttention	VLDL_size	26497	47508	1.02086152773986	1.00487252900046	1.0370969270944	0.0103437641872979	FALSE
Model 2	deprAttention	Val	26469	47470	0.984385341879994	0.969034361275217	0.999960060016993	0.0495567883958202	FALSE
Model 2	deprAttention	XL_HDL_C	26484	47467	0.997685834019512	0.982034086273592	1.0135659039023	0.773828827441555	FALSE
Model 2	deprAttention	XL_HDL_CE	26489	47467	0.997036858395118	0.981413354356217	1.01288742818012	0.712489891722244	FALSE
Model 2	deprAttention	XL_HDL_CE_pct	26382	47272	0.988247871298165	0.970737968483834	1.00606603080308	0.194838901638463	FALSE
Model 2	deprAttention	XL_HDL_C_pct	26381	47337	0.998695877894005	0.982080037278763	1.01556582739449	0.878734884642478	FALSE
Model 2	deprAttention	XL_HDL_FC	26481	47457	1.00482983219651	0.989024254165424	1.02087178872388	0.551214960277544	FALSE
Model 2	deprAttention	XL_HDL_FC_pct	26381	47288	1.01258462944275	0.994734298453202	1.03072242803585	0.167761476626265	FALSE
Model 2	deprAttention	XL_HDL_L	26480	47462	0.997256767262674	0.98159409782044	1.01314666545018	0.733590066268868	FALSE
Model 2	deprAttention	XL_HDL_P	26477	47450	0.997836294208795	0.982126559090727	1.01377546696186	0.788920463378524	FALSE
Model 2	deprAttention	XL_HDL_PL	26479	47463	0.996270009281125	0.980619930914699	1.01214665724362	0.643413745339725	FALSE
Model 2	deprAttention	XL_HDL_PL_pct	26352	47288	0.996845962436412	0.979247189695644	1.01480567730492	0.72845182602923	FALSE
Model 2	deprAttention	XL_HDL_TG	26433	47386	1.01374368285549	0.996774526293986	1.03097879258368	0.112750958956334	FALSE
Model 2	deprAttention	XL_HDL_TG_pct	26353	47212	1.01295806264495	0.990674150251164	1.03567497892338	0.255898189752531	FALSE
Model 2	deprAttention	XL_VLDL_C	26460	47436	1.02633985617101	1.00906833922544	1.04388128991239	0.00265789476821931	FALSE
Model 2	deprAttention	XL_VLDL_CE	26475	47456	1.02475735357519	1.00761649017476	1.04216973735123	0.0044652702580639	FALSE
Model 2	deprAttention	XL_VLDL_CE_pct	26067	46838	0.968034744960314	0.951456182983559	0.984862323608667	2.2383998627375e-4	FALSE
Model 2	deprAttention	XL_VLDL_C_pct	26080	46850	0.971805434121255	0.955502067500672	0.988349541015422	9.1001379235398e-4	FALSE
Model 2	deprAttention	XL_VLDL_FC	26429	47398	1.02560966889406	1.00809431637539	1.04339738689141	0.00397814523577169	FALSE
Model 2	deprAttention	XL_VLDL_FC_pct	26107	46888	0.984191270978856	0.968049868661856	1.00057608566931	0.0587341546124328	FALSE
Model 2	deprAttention	XL_VLDL_L	26427	47386	1.02400256353042	1.00650842150795	1.04176601262966	0.00692274120615982	FALSE
Model 2	deprAttention	XL_VLDL_P	26431	47386	1.02467974289574	1.00719307777233	1.04243612333293	0.00545621282481067	FALSE
Model 2	deprAttention	XL_VLDL_PL	26425	47385	1.0255568315287	1.00798030386605	1.04340574290004	0.0041839605200365	FALSE
Model 2	deprAttention	XL_VLDL_PL_pct	26121	46938	1.01158096119632	0.995015196282117	1.02846117936589	0.172159587191528	FALSE
Model 2	deprAttention	XL_VLDL_TG	26416	47368	1.02276335563552	1.00519540213514	1.04060008966007	0.010805188189137	FALSE
Model 2	deprAttention	XL_VLDL_TG_pct	26110	46899	1.0231463709416	1.00660265330418	1.03999185811561	0.00598050653229698	FALSE
Model 2	deprAttention	XS_VLDL_C	26482	47474	1.0102679389811	0.993307116087706	1.02750527476533	0.236791179773381	FALSE
Model 2	deprAttention	XS_VLDL_CE	26488	47482	1.0075618893604	0.990788531820123	1.02460736143607	0.378938549725751	FALSE
Model 2	deprAttention	XS_VLDL_CE_pct	26479	47478	0.974185671646467	0.958724102360944	0.989905885660996	0.00135943717216689	FALSE
Model 2	deprAttention	XS_VLDL_C_pct	26483	47486	0.976758462181635	0.961329999431537	0.992444357640619	0.00380409726961522	FALSE
Model 2	deprAttention	XS_VLDL_FC	26473	47456	1.01799903648966	1.00060907521249	1.0356753986505	0.0423390877314972	FALSE
Model 2	deprAttention	XS_VLDL_FC_pct	26468	47470	1.00416835999388	0.98825434296142	1.02035502201098	0.609976092188143	FALSE
Model 2	deprAttention	XS_VLDL_L	26472	47451	1.01803017595936	1.00068556800208	1.03566000379776	0.0414442169102964	FALSE
Model 2	deprAttention	XS_VLDL_P	26472	47451	1.01612964173584	0.998754706474628	1.03379132101005	0.0688822237907643	FALSE
Model 2	deprAttention	XS_VLDL_PL	26462	47440	1.02012728211238	1.00264180723764	1.03790106658294	0.0238115719354163	FALSE
Model 2	deprAttention	XS_VLDL_PL_pct	26464	47469	1.03022632907105	1.01387531210136	1.04684864088689	2.6494317741135e-4	FALSE
Model 2	deprAttention	XS_VLDL_TG	26443	47409	1.02519103766521	1.00767742419518	1.04298767600028	0.00463055037315762	FALSE
Model 2	deprAttention	XS_VLDL_TG_pct	26478	47469	1.0210444048195	1.00485267149278	1.03748548961422	0.0106354609535806	FALSE
Model 2	deprAttention	XXL_VLDL_C	26389	47336	1.02031452726823	1.00240267284577	1.03850284858424	0.0258641057688594	FALSE
Model 2	deprAttention	XXL_VLDL_CE	26402	47364	1.01830718924796	1.00065144437332	1.03623287161923	0.0418167045384272	FALSE
Model 2	deprAttention	XXL_VLDL_CE_pct	23820	42934	1.00013066317341	0.981531661058776	1.0190152947976	0.989096223843116	FALSE
Model 2	deprAttention	XXL_VLDL_C_pct	23955	43148	0.998437593153129	0.981904415836817	1.01519687072608	0.854148328540253	FALSE
Model 2	deprAttention	XXL_VLDL_FC	26379	47318	1.02205935962375	1.00390524264017	1.04049586989204	0.0168833544939042	FALSE
Model 2	deprAttention	XXL_VLDL_FC_pct	23936	43132	0.991687328161258	0.975065708887573	1.00854442454948	0.332390950465604	FALSE
Model 2	deprAttention	XXL_VLDL_L	26372	47290	1.02309950227316	1.00462286186948	1.04186467078059	0.0139168693863431	FALSE
Model 2	deprAttention	XXL_VLDL_P	26379	47305	1.02368816970536	1.00541030022901	1.04225074180204	0.0107636044520066	FALSE
Model 2	deprAttention	XXL_VLDL_PL	26374	47300	1.02337265173374	1.00504476685264	1.04198696172687	0.0121074613708208	FALSE
Model 2	deprAttention	XXL_VLDL_PL_pct	23965	43196	1.00388544640462	0.987635773612243	1.0204030468252001	0.641395842128858	FALSE
Model 2	deprAttention	XXL_VLDL_TG	26366	47282	1.02231630698328	1.00368673803792	1.04123763778757	0.0184947014452558	FALSE
Model 2	deprAttention	XXL_VLDL_TG_pct	23982	43237	1.00125305535871	0.985111063377355	1.0177004443263	0.880110900074318	FALSE
Model 2	deprAttention	bOHbutyrate	25867	46445	1.00064562467239	0.978842570050437	1.02285981130729	0.954130722582012	FALSE
Model 2	deprAttention	non_HDL_C	26493	47497	1.00528039109721	0.988389567086398	1.02244955122129	0.542290449134685	FALSE
Model 2	deprConfidence	Acetate	27681	48424	1.09683981433057	1.0487501567759001	1.14699778084646	5.1910213651886e-5	FALSE
Model 2	deprConfidence	Acetoacetate	27686	48487	1.0237343811209	1.00264769014319	1.04521545277791	0.0269962476784898	FALSE
Model 2	deprConfidence	Acetone	27695	48524	1.01237396527118	0.988873345685536	1.0363824970834	0.304243525717146	FALSE
Model 2	deprConfidence	Ala	27808	48621	1.00895169774079	0.993444027760316	1.02469283205385	0.259323198522592	FALSE
Model 2	deprConfidence	Albumin	27820	48623	1.02567778631634	1.00963571960557	1.04197771076824	0.00162143918500723	FALSE
Model 2	deprConfidence	ApoA1	27820	48626	0.972153507100905	0.957213080726575	0.987314873398039	3.4962649668126e-4	FALSE
Model 2	deprConfidence	ApoB	27816	48624	1.02129736474183	1.00412665706445	1.03875237472424	0.0148224467519378	FALSE
Model 2	deprConfidence	ApoB_by_ApoA1	27815	48615	1.03485548642049	1.01779297284889	1.05219352976689	5.33525773199213e-5	FALSE
Model 2	deprConfidence	Cholines	27818	48636	0.988006373812376	0.972414988076469	1.00384058048108	0.136982848645404	FALSE
Model 2	deprConfidence	Citrate	27811	48617	1.00323212288085	0.987299220735982	1.01941089738165	0.692688877360354	FALSE
Model 2	deprConfidence	Clinical_LDL_C	27816	48629	1.00827358404701	0.991589379139659	1.02523115457023	0.333009853910103	FALSE
Model 2	deprConfidence	Creatinine	27759	48495	0.990555079569262	0.970775371971858	1.01071680369563	0.356205713452103	FALSE
Model 2	deprConfidence	DHA	27783	48526	0.984410460432574	0.967195619469743	1.00190037761728	0.0806108996694215	FALSE
Model 2	deprConfidence	DHA_pct	27801	48569	0.982280773941199	0.966447773696281	0.998354166142431	0.0309555704928477	FALSE
Model 2	deprConfidence	Gln	27779	48558	1.02955906048483	1.01381602283487	1.04554845677899	2.1131157253836e-4	FALSE
Model 2	deprConfidence	Glucose	27696	48402	1.01526028815554	0.997096253168106	1.03374428323781	0.100017623139518	FALSE
Model 2	deprConfidence	Gly	27790	48580	1.06660017601095	1.05019854098506	1.08324777100639	3.42898353853764e-16	TRUE
Model 2	deprConfidence	GlycA	27811	48622	0.986767802783623	0.971035576971371	1.00274063145088	0.104118824339304	FALSE
Model 2	deprConfidence	HDL_C	27821	48628	0.982077354633289	0.966870413637253	0.997508866581014	0.023057233705813	FALSE
Model 2	deprConfidence	HDL_CE	27821	48633	0.980638109622518	0.965417512719496	0.996084899271878	0.0142517800863651	FALSE
Model 2	deprConfidence	HDL_FC	27817	48621	0.985818709602457	0.970608044611756	1.00125238587651	0.0716730145102777	FALSE
Model 2	deprConfidence	HDL_L	27821	48625	0.978614945028712	0.963559536093063	0.993891692746806	0.00625639288542983	FALSE
Model 2	deprConfidence	HDL_P	27822	48630	0.966752912732246	0.951884750148564	0.9818430914792	1.89147013152668e-5	FALSE
Model 2	deprConfidence	HDL_PL	27819	48623	0.9759214569094	0.960929234715673	0.991134694813263	0.00202167708866256	FALSE
Model 2	deprConfidence	HDL_TG	27782	48580	0.993872553404336	0.977985980424274	1.009999795903	0.454452071174271	FALSE
Model 2	deprConfidence	HDL_size	27822	48637	1.00397393117387	0.988473094588601	1.01970577603315	0.617236486726046	FALSE
Model 2	deprConfidence	His	27815	48620	0.999815491085842	0.984414815140277	1.01545224492542	0.98140940910611	FALSE
Model 2	deprConfidence	IDL_C	27816	48627	1.00602064089869	0.989459093401916	1.02285307945585	0.478390541765043	FALSE
Model 2	deprConfidence	IDL_CE	27815	48628	1.00410891701428	0.987612129261907	1.02087490576454	0.627501409172984	FALSE
Model 2	deprConfidence	IDL_CE_pct	27811	48595	0.976864185390764	0.961586690461891	0.992394864898648	0.00361907644655845	FALSE
Model 2	deprConfidence	IDL_C_pct	27788	48563	0.986273686750097	0.970557462045007	1.00226246118409	0.0918913602695054	FALSE
Model 2	deprConfidence	IDL_FC	27816	48627	1.0109975120117	0.994313282825416	1.02795539883399	0.197568183871438	FALSE
Model 2	deprConfidence	IDL_FC_pct	27798	48591	1.01372627659388	0.997880408117329	1.02983410343814	0.0899836883387276	FALSE
Model 2	deprConfidence	IDL_L	27814	48624	1.00886392441651	0.992121826423542	1.02588062589626	0.301205683366581	FALSE
Model 2	deprConfidence	IDL_P	27816	48625	1.01628946794466	0.99938071761785	1.03347538006629	0.0590104672448731	FALSE
Model 2	deprConfidence	IDL_PL	27815	48618	1.01331926120345	0.996470518927751	1.03044427379765	0.121845615693673	FALSE
Model 2	deprConfidence	IDL_PL_pct	27813	48622	1.01968721474497	1.00375953449251	1.03587295139705	0.0152342029023549	FALSE
Model 2	deprConfidence	IDL_TG	27760	48531	1.01878200370898	1.00133021313669	1.03651814390084	0.0346882518652596	FALSE
Model 2	deprConfidence	IDL_TG_pct	27758	48519	1.00733981157555	0.990665046258467	1.02427156363478	0.390168368053795	FALSE
Model 2	deprConfidence	Ile	27788	48591	0.972186353930143	0.957035833163259	0.98755148978398	4.2692952128941e-4	FALSE
Model 2	deprConfidence	LA	27805	48618	1.00499323427731	0.988858025194865	1.02138021277401	0.546260951418978	FALSE
Model 2	deprConfidence	LA_pct	27821	48631	1.00783617993163	0.991789641296388	1.02415266886222	0.340632109382464	FALSE
Model 2	deprConfidence	LDL_C	27817	48631	1.00594415593479	0.989263010536539	1.02289862955589	0.487159688547414	FALSE
Model 2	deprConfidence	LDL_CE	27820	48631	1.00705792901186	0.990333931970968	1.02405615214041	0.410301781498341	FALSE
Model 2	deprConfidence	LDL_FC	27818	48629	1.00545267384099	0.988945036628966	1.02222900808387	0.51960216002058	FALSE
Model 2	deprConfidence	LDL_L	27817	48630	1.00763506408458	0.990857279358081	1.02468877875893	0.37450446757289	FALSE
Model 2	deprConfidence	LDL_P	27818	48620	1.02232975811087	1.00518994043018	1.03975256998515	0.0104444013339053	FALSE
Model 2	deprConfidence	LDL_PL	27817	48628	1.00912199377873	0.992344498543825	1.02617595966606	0.288325869967803	FALSE
Model 2	deprConfidence	LDL_TG	27749	48535	1.01706391729289	0.999485272607697	1.03492766332656	0.0569875331863046	FALSE
Model 2	deprConfidence	LDL_size	27787	48583	1.00669036894478	0.990996823773102	1.02265206832349	0.405802332203643	FALSE
Model 2	deprConfidence	L_HDL_C	27819	48619	1.00004094392863	0.984520593198448	1.01578677405948	0.995903998160552	FALSE
Model 2	deprConfidence	L_HDL_CE	27821	48620	1.00037325781898	0.984834920966407	1.01613775644637	0.962710501877371	FALSE
Model 2	deprConfidence	L_HDL_CE_pct	27750	48486	1.01045638182714	0.993158025223573	1.02809836062844	0.238271273284694	FALSE
Model 2	deprConfidence	L_HDL_C_pct	27729	48412	1.01402601454437	0.99629983435491	1.0321106458166	0.122059156613111	FALSE
Model 2	deprConfidence	L_HDL_FC	27815	48613	1.00010338830889	0.984610964530837	1.01582055276056	0.989638269655751	FALSE
Model 2	deprConfidence	L_HDL_FC_pct	27698	48355	1.03309094695833	1.01387085454132	1.05271676817381	6.8829312783053e-4	FALSE
Model 2	deprConfidence	L_HDL_L	27817	48617	0.996007673589083	0.980578152618592	1.01166117755509	0.615318963622917	FALSE
Model 2	deprConfidence	L_HDL_P	27814	48615	0.997605233974606	0.982146442548652	1.01328798292717	0.763343573621525	FALSE
Model 2	deprConfidence	L_HDL_PL	27817	48623	0.991741221678241	0.976404551788347	1.00730098984274	0.296704197069236	FALSE
Model 2	deprConfidence	L_HDL_PL_pct	27759	48485	0.966632468359189	0.949473154136956	0.984068866551015	2.0144360025788e-4	FALSE
Model 2	deprConfidence	L_HDL_TG	27763	48558	0.991958715954434	0.976140384924962	1.00801492259064	0.324630475597394	FALSE
Model 2	deprConfidence	L_HDL_TG_pct	27749	48438	1.01034163164592	0.988956018612716	1.03213212977593	0.345258339533461	FALSE
Model 2	deprConfidence	L_LDL_C	27816	48632	1.00279527262192	0.986226806575501	1.01963364290845	0.742554879748034	FALSE
Model 2	deprConfidence	L_LDL_CE	27818	48632	1.00279916111497	0.98620727079945	1.01966162125366	0.742562111564516	FALSE
Model 2	deprConfidence	L_LDL_CE_pct	27806	48615	0.983669876135734	0.967231957681886	1.00039445210917	0.0555487729441266	FALSE
Model 2	deprConfidence	L_LDL_C_pct	27781	48571	0.986524480741152	0.968714380484967	1.0046763750691	0.144555608072253	FALSE
Model 2	deprConfidence	L_LDL_FC	27817	48627	1.00475435864766	0.988278610982131	1.02149807599199	0.573854994387574	FALSE
Model 2	deprConfidence	L_LDL_FC_pct	27764	48542	1.003187949813	0.986523818008391	1.02015483925357	0.709745617734419	FALSE
Model 2	deprConfidence	L_LDL_L	27817	48628	1.00492591887288	0.988249588603749	1.02187526663487	0.564826692245945	FALSE
Model 2	deprConfidence	L_LDL_P	27815	48618	1.02235723039159	1.00525774976988	1.03973804444606	0.0101679489927896	FALSE
Model 2	deprConfidence	L_LDL_PL	27817	48629	1.0055129853729	0.988882929351455	1.02241553093239	0.518102077945581	FALSE
Model 2	deprConfidence	L_LDL_PL_pct	27813	48633	1.00519811725657	0.989391919021073	1.0212571336623	0.521427420394832	FALSE
Model 2	deprConfidence	L_LDL_TG	27755	48538	1.01733917182361	0.999765689572548	1.03519995746216	0.0530128551100625	FALSE
Model 2	deprConfidence	L_LDL_TG_pct	27763	48539	1.00957823415365	0.992043687840358	1.0273999275311	0.285939764861531	FALSE
Model 2	deprConfidence	L_VLDL_C	27790	48587	1.01721764217414	1.00028620474203	1.0344132124547	0.0460743213727652	FALSE
Model 2	deprConfidence	L_VLDL_CE	27797	48602	1.01852513515069	1.00160384986593	1.03571384921956	0.0316634119827627	FALSE
Model 2	deprConfidence	L_VLDL_CE_pct	27779	48583	0.997206756411134	0.981398329966766	1.01326003088842	0.731455886447797	FALSE
Model 2	deprConfidence	L_VLDL_C_pct	27772	48574	0.997585649324767	0.981707783769079	1.01371121367843	0.767703175525548	FALSE
Model 2	deprConfidence	L_VLDL_FC	27770	48571	1.01303756062232	0.996078019183546	1.03025805597187	0.132323979597129	FALSE
Model 2	deprConfidence	L_VLDL_FC_pct	27727	48491	1.0046004534272	0.988124462852005	1.02135079495733	0.586419683893658	FALSE
Model 2	deprConfidence	L_VLDL_L	27758	48557	1.00952031167848	0.992589905933028	1.02670858667901	0.271745873489184	FALSE
Model 2	deprConfidence	L_VLDL_P	27757	48550	1.0112036451771	0.994189754233436	1.02847775236081	0.197723591618841	FALSE
Model 2	deprConfidence	L_VLDL_PL	27763	48560	1.01193247350763	0.994990524804487	1.02913359803874	0.16814947358892	FALSE
Model 2	deprConfidence	L_VLDL_PL_pct	27774	48516	1.0098406078549	0.993650600577488	1.02632636497979	0.235453090035032	FALSE
Model 2	deprConfidence	L_VLDL_TG	27742	48532	1.00529947823459	0.988338414952679	1.02251721520541	0.542236797679922	FALSE
Model 2	deprConfidence	L_VLDL_TG_pct	27728	48492	0.991084886147601	0.974940625450395	1.00749453517765	0.285170641643406	FALSE
Model 2	deprConfidence	Lactate	27796	48584	0.972487937579687	0.957443680866451	0.987748068528796	4.4895978350926e-4	FALSE
Model 2	deprConfidence	Leu	27789	48579	0.968191796718872	0.953077026755458	0.98352110514145	5.57947963231795e-5	FALSE
Model 2	deprConfidence	MUFA	27761	48557	1.01187206502379	0.994915277467203	1.02909158621299	0.170741679277777	FALSE
Model 2	deprConfidence	MUFA_pct	27823	48638	1.03001110727307	1.01389586036363	1.04637561669699	2.3691781310407e-4	FALSE
Model 2	deprConfidence	M_HDL_C	27823	48630	0.969563822078667	0.954560978542354	0.984791817533151	1.0188027379157e-4	FALSE
Model 2	deprConfidence	M_HDL_CE	27823	48632	0.968675223662413	0.953648450557473	0.983928786558544	6.57537663938837e-5	FALSE
Model 2	deprConfidence	M_HDL_CE_pct	27789	48580	0.98838037695486	0.972106554354209	1.00494688167269	0.167903635867125	FALSE
Model 2	deprConfidence	M_HDL_C_pct	27791	48581	0.988828406444782	0.972684291544935	1.00525832155147	0.181242738446986	FALSE
Model 2	deprConfidence	M_HDL_FC	27822	48625	0.973338395358107	0.958378222483955	0.988520125451709	6.2426095447891e-4	FALSE
Model 2	deprConfidence	M_HDL_FC_pct	27818	48627	0.995820782302239	0.980199438421589	1.01169275624268	0.603675349116242	FALSE
Model 2	deprConfidence	M_HDL_L	27820	48625	0.9684062241524	0.953522791492691	0.983510887473414	4.82213064835398e-5	FALSE
Model 2	deprConfidence	M_HDL_P	27820	48627	0.968773688674552	0.953865125979038	0.983903812779577	6.05100445379696e-5	FALSE
Model 2	deprConfidence	M_HDL_PL	27818	48623	0.968190733014005	0.95333597857325	0.983266099776856	4.14448061641188e-5	FALSE
Model 2	deprConfidence	M_HDL_PL_pct	27781	48572	1.00893534988802	0.992560711159469	1.02556017777518	0.286335431849617	FALSE
Model 2	deprConfidence	M_HDL_TG	27793	48595	0.988970126439053	0.9733887637129	1.00478523241356	0.170824547442571	FALSE
Model 2	deprConfidence	M_HDL_TG_pct	27797	48584	1.01227929020173	0.995581367545986	1.02924061675513	0.150189576048662	FALSE
Model 2	deprConfidence	M_LDL_C	27818	48632	1.00946172135232	0.992726760432315	1.02647029387099	0.269419611899359	FALSE
Model 2	deprConfidence	M_LDL_CE	27816	48630	1.01123638691699	0.994440362112398	1.02830568270976	0.190882172822849	FALSE
Model 2	deprConfidence	M_LDL_CE_pct	27810	48630	1.00214060223607	0.98631078119838	1.01821637281713	0.792326496423233	FALSE
Model 2	deprConfidence	M_LDL_C_pct	27765	48564	0.992772918127296	0.975925659311152	1.0099268282326	0.406401305942938	FALSE
Model 2	deprConfidence	M_LDL_FC	27818	48631	1.00408366044374	0.987630543108845	1.02080414207734	0.628702545280759	FALSE
Model 2	deprConfidence	M_LDL_FC_pct	27779	48586	0.992261525913687	0.976347533420309	1.00845207637082	0.346571358186947	FALSE
Model 2	deprConfidence	M_LDL_L	27818	48633	1.00989548231613	0.993104904810616	1.02696098992874	0.249552282281587	FALSE
Model 2	deprConfidence	M_LDL_P	27815	48623	1.01820592948011	1.00121361442048	1.03547496074192	0.0355568751521162	FALSE
Model 2	deprConfidence	M_LDL_PL	27821	48630	1.0094324732931	0.992693416685556	1.02644626180879	0.271041650460937	FALSE
Model 2	deprConfidence	M_LDL_PL_pct	27806	48628	1.00189541368349	0.986263027551712	1.01779063071122	0.813509024551874	FALSE
Model 2	deprConfidence	M_LDL_TG	27744	48522	1.01714046339186	0.999485995079512	1.03508019795448	0.0569282938884327	FALSE
Model 2	deprConfidence	M_LDL_TG_pct	27739	48532	1.00486645402849	0.987637011265634	1.02237243820832	0.581940149851196	FALSE
Model 2	deprConfidence	M_VLDL_C	27820	48614	1.02525107883117	1.00821263999155	1.04256844648924	0.00353025245528731	FALSE
Model 2	deprConfidence	M_VLDL_CE	27817	48617	1.02458376584254	1.00777460898563	1.04166610527968	0.00399923257445774	FALSE
Model 2	deprConfidence	M_VLDL_CE_pct	27824	48641	1.00154459648893	0.986117268286023	1.01721640412129	0.845509307385336	FALSE
Model 2	deprConfidence	M_VLDL_C_pct	27824	48641	1.0023777180805	0.986954756915274	1.01804502829305	0.764054911865277	FALSE
Model 2	deprConfidence	M_VLDL_FC	27813	48614	1.02261624048663	1.00546981654043	1.04004264132126	0.00950858207884522	FALSE
Model 2	deprConfidence	M_VLDL_FC_pct	27812	48638	1.00670520853135	0.991093340760664	1.02256650613787	0.402051664887974	FALSE
Model 2	deprConfidence	M_VLDL_L	27791	48603	1.01548302853944	0.998498445537902	1.03273809892396	0.0740457118412946	FALSE
Model 2	deprConfidence	M_VLDL_P	27801	48611	1.01972270333807	1.002665260428	1.03705476163164	0.0231909233927657	FALSE
Model 2	deprConfidence	M_VLDL_PL	27804	48611	1.01996281546069	1.00287392989721	1.03732889554417	0.0218009418998316	FALSE
Model 2	deprConfidence	M_VLDL_PL_pct	27805	48635	1.00738964933642	0.991694412690305	1.0233347441636	0.358131194396214	FALSE
Model 2	deprConfidence	M_VLDL_TG	27772	48574	1.00813393799773	0.991336673399759	1.02518846515716	0.344272246510894	FALSE
Model 2	deprConfidence	M_VLDL_TG_pct	27823	48641	0.996704501237585	0.981362345338494	1.01228356013924	0.676599660360162	FALSE
Model 2	deprConfidence	Omega_3	27779	48545	0.984570368908329	0.967069841495819	1.00235423861299	0.0889497645110498	FALSE
Model 2	deprConfidence	Omega_3_pct	27793	48556	0.973299676222625	0.956609651397813	0.990252845954211	0.00214601393834135	FALSE
Model 2	deprConfidence	Omega_6	27808	48627	0.996412089512163	0.980307798081202	1.01277000051163	0.665378747826835	FALSE
Model 2	deprConfidence	Omega_6_by_Omega_3	27742	48584	1.03354688045869	1.01597810552647	1.0514073885753	1.6099168453451e-4	FALSE
Model 2	deprConfidence	Omega_6_pct	27818	48629	0.991896809564086	0.975870410632468	1.0082011131248	0.32780456416896	FALSE
Model 2	deprConfidence	PUFA	27812	48626	0.993978092532515	0.977574375062777	1.01064428109883	0.476655985448888	FALSE
Model 2	deprConfidence	PUFA_by_MUFA	27824	48639	0.975255177996426	0.960033767806676	0.990715046432164	0.00179508705165663	FALSE
Model 2	deprConfidence	PUFA_pct	27816	48624	0.983724353815942	0.968293156905141	0.999414507542866	0.042014262005301	FALSE
Model 2	deprConfidence	Phe	27792	48574	0.970078237455353	0.953852236221645	0.986560565777079	4.1247320222069e-4	FALSE
Model 2	deprConfidence	Phosphatidylc	27819	48630	0.986630112715878	0.971107105039137	1.00239338022838	0.0961149574911172	FALSE
Model 2	deprConfidence	Phosphoglyc	27819	48636	0.985860318326063	0.970300411796544	1.00166124559677	0.0792724541254841	FALSE
Model 2	deprConfidence	Pyruvate	27669	48349	0.98741885063827906	0.969346887132025	1.0057944966692	0.17874071412539	FALSE
Model 2	deprConfidence	Remnant_C	27816	48623	1.01722388129876	1.00016546915119	1.03456481006012	0.0477427616799833	FALSE
Model 2	deprConfidence	SFA	27764	48560	0.999679592350907	0.982899504934056	1.01672117542093	0.970380205470382	FALSE
Model 2	deprConfidence	SFA_pct	27807	48616	0.986187242644694	0.970924769240065	1.00167614147243	0.0803587251023653	FALSE
Model 2	deprConfidence	S_HDL_C	27820	48632	0.962449543039811	0.947580518529781	0.977543564692858	1.43997147277078e-6	TRUE
Model 2	deprConfidence	S_HDL_CE	27820	48630	0.962457157439183	0.947639917267517	0.977499853357671	1.33094612811369e-6	TRUE
Model 2	deprConfidence	S_HDL_CE_pct	27793	48590	0.994088722789806	0.978399612497378	1.01004396476967	0.465305385830294	FALSE
Model 2	deprConfidence	S_HDL_C_pct	27802	48616	1.00209686348942	0.986529506960073	1.01792333366947	0.7932351932528	FALSE
Model 2	deprConfidence	S_HDL_FC	27817	48637	0.971346749823971	0.956081600060685	0.986846123129745	3.2030786601095e-4	FALSE
Model 2	deprConfidence	S_HDL_FC_pct	27773	48559	1.02335604436579	1.00645073616606	1.04053464300182	0.00657898272116488	FALSE
Model 2	deprConfidence	S_HDL_L	27819	48632	0.962629826529343	0.947718406602902	0.977765815183531	1.72493325485808e-6	TRUE
Model 2	deprConfidence	S_HDL_P	27820	48633	0.963187412783954	0.948259341403214	0.978342365579614	2.50573723070951e-6	TRUE
Model 2	deprConfidence	S_HDL_PL	27817	48628	0.961501226758923	0.946640146252069	0.976584206998017	7.74113496078931e-7	TRUE
Model 2	deprConfidence	S_HDL_PL_pct	27822	48637	0.982632371062421	0.967586677878362	0.997906555329996	0.0260216094437199	FALSE
Model 2	deprConfidence	S_HDL_TG	27787	48592	0.998421541404623	0.982231710711714	1.014859910566	0.849704401412556	FALSE
Model 2	deprConfidence	S_HDL_TG_pct	27793	48589	1.01738412269978	1.00080029412124	1.03422869713226	0.0397577070243261	FALSE
Model 2	deprConfidence	S_LDL_C	27817	48629	1.01572446676979	0.998847105400089	1.03287890975415	0.0679277992817041	FALSE
Model 2	deprConfidence	S_LDL_CE	27817	48626	1.01756887965075	1.00061560372181	1.0347992922864	0.0421148962933891	FALSE
Model 2	deprConfidence	S_LDL_CE_pct	27775	48592	0.983916548958815	0.9682241289559	0.999853424760698	0.0480108331426553	FALSE
Model 2	deprConfidence	S_LDL_C_pct	27788	48578	0.977745345185725	0.961878640024085	0.993886774791712	0.00703703100160442	FALSE
Model 2	deprConfidence	S_LDL_FC	27818	48631	1.01064666334181	0.994119635104582	1.02744424378321	0.208005118779647	FALSE
Model 2	deprConfidence	S_LDL_FC_pct	27749	48539	0.991805845487991	0.975707597633282	1.00819322033236	0.324733848621687	FALSE
Model 2	deprConfidence	S_LDL_L	27815	48628	1.01904256148476	1.00199394159113	1.0363721520914	0.0283810897059657	FALSE
Model 2	deprConfidence	S_LDL_P	27815	48623	1.02440703876542	1.00721970348257	1.04187727479407	0.00520388776935221	FALSE
Model 2	deprConfidence	S_LDL_PL	27816	48627	1.02399421570473	1.00682349370552	1.04145047823926	0.00598227058146812	FALSE
Model 2	deprConfidence	S_LDL_PL_pct	27787	48610	1.027097323117	1.01095894367907	1.04350093286617	9.3926271350171e-4	FALSE
Model 2	deprConfidence	S_LDL_TG	27730	48507	1.01513909409625	0.997631084251882	1.03292148386987	0.0901958130679614	FALSE
Model 2	deprConfidence	S_LDL_TG_pct	27743	48559	0.995719458330864	0.979086021009061	1.01260893762185	0.617433219532005	FALSE
Model 2	deprConfidence	S_VLDL_C	27807	48600	1.02294728876493	1.00567293824988	1.04050610166363	0.00900341317123641	FALSE
Model 2	deprConfidence	S_VLDL_CE	27804	48592	1.02399290132127	1.00667959217449	1.04159136033449	0.00640724472981189	FALSE
Model 2	deprConfidence	S_VLDL_CE_pct	27818	48637	1.00909998246138	0.993588868282142	1.02486047656954	0.251823008371264	FALSE
Model 2	deprConfidence	S_VLDL_C_pct	27821	48639	1.00458206817306	0.989182021993115	1.02022648623955	0.561965002818861	FALSE
Model 2	deprConfidence	S_VLDL_FC	27813	48610	1.02184247236598	1.00464582048585	1.039322084289	0.0125576138759144	FALSE
Model 2	deprConfidence	S_VLDL_FC_pct	27821	48640	0.998513203719282	0.983235273787325	1.01402660259227	0.849977127589785	FALSE
Model 2	deprConfidence	S_VLDL_L	27794	48587	1.01806757529748	1.00087362521393	1.03554124597548	0.0392646451305246	FALSE
Model 2	deprConfidence	S_VLDL_P	27790	48586	1.01834625201383	1.00113790703726	1.03583373696527	0.036458051256281	FALSE
Model 2	deprConfidence	S_VLDL_PL	27810	48600	1.0222512068712	1.0049786855233	1.03980815439224	0.0113380424969912	FALSE
Model 2	deprConfidence	S_VLDL_PL_pct	27822	48640	0.9997318232083	0.98444233503483	1.01525603252464	0.972787032418182	FALSE
Model 2	deprConfidence	S_VLDL_TG	27771	48573	1.00754308589857	0.990766619824259	1.02458001172832	0.380054002820991	FALSE
Model 2	deprConfidence	S_VLDL_TG_pct	27820	48639	0.996628288100274	0.981356750134834	1.01213492991341	0.668126295187734	FALSE
Model 2	deprConfidence	Sphingomyelins	27819	48625	0.995809167887535	0.979800925936515	1.01207225955571	0.611445250405761	FALSE
Model 2	deprConfidence	TG_by_PG	27784	48586	1.01458206019656	0.998074706098536	1.03133836133596	0.0834562985378181	FALSE
Model 2	deprConfidence	Total_BCAA	27786	48564	0.967974645387492	0.952929248681592	0.983234575528393	4.59050478101021e-5	FALSE
Model 2	deprConfidence	Total_C	27820	48628	1.00430494204974	0.987787513883959	1.0210919415409	0.611586461591787	FALSE
Model 2	deprConfidence	Total_CE	27821	48628	1.00219119347096	0.985796067770208	1.01885275095102	0.79475909596237	FALSE
Model 2	deprConfidence	Total_FA	27788	48599	1.00204704010393	0.985400214599233	1.01895427151184	0.810793574092347	FALSE
Model 2	deprConfidence	Total_FC	27818	48627	1.00982409535437	0.993021607939288	1.02690308644006	0.25335617377425	FALSE
Model 2	deprConfidence	Total_L	27807	48619	1.0053803982634	0.988707624340508	1.02232288557661	0.529258435993029	FALSE
Model 2	deprConfidence	Total_P	27823	48630	0.970822137289936	0.955832454206495	0.986038291163259	1.9077510099653e-4	FALSE
Model 2	deprConfidence	Total_PL	27816	48634	0.994019744332328	0.978021252461374	1.01027248576122	0.468621109638478	FALSE
Model 2	deprConfidence	Total_TG	27743	48535	1.00720906724673	0.990131266041155	1.02454752942769	0.409884986511819	FALSE
Model 2	deprConfidence	Tyr	27795	48583	0.984412817879614	0.968931484262745	1.00012181348655	0.0519303307689504	FALSE
Model 2	deprConfidence	Unsaturation	27817	48627	0.967067895084226	0.951970561201876	0.982402411054393	3.02479940547231e-5	FALSE
Model 2	deprConfidence	VLDL_C	27803	48602	1.02335160589657	1.00614689321629	1.04083748158702	0.00759887434992392	FALSE
Model 2	deprConfidence	VLDL_CE	27812	48607	1.02500613205242	1.00780673993382	1.04248843857364	0.00421560527604777	FALSE
Model 2	deprConfidence	VLDL_FC	27793	48591	1.02143983191444	1.00424203544285	1.0389133957791	0.0142885892943268	FALSE
Model 2	deprConfidence	VLDL_L	27765	48568	1.01397746898298	0.996871412012638	1.03134964136668	0.109534944321304	FALSE
Model 2	deprConfidence	VLDL_P	27793	48588	1.02136843826239	1.00409030153519	1.03892794141018	0.0150975486451694	FALSE
Model 2	deprConfidence	VLDL_PL	27787	48584	1.01995088172121	1.00279504113934	1.03737912674104	0.0223788408023961	FALSE
Model 2	deprConfidence	VLDL_TG	27747	48527	1.00904066364721	0.991931644956714	1.02640914257579	0.301803317980202	FALSE
Model 2	deprConfidence	VLDL_size	27822	48639	1.00755181507865	0.991899609169973	1.02344259178402	0.346158027622734	FALSE
Model 2	deprConfidence	Val	27799	48597	0.968627679266939	0.953629480968842	0.98384220462805	6.17443529176454e-5	FALSE
Model 2	deprConfidence	XL_HDL_C	27805	48598	1.01444596992348	0.998662108441126	1.03046165132182	0.0728699817798382	FALSE
Model 2	deprConfidence	XL_HDL_CE	27809	48600	1.0126463636722	0.996908924645634	1.02861384395652	0.115604983791744	FALSE
Model 2	deprConfidence	XL_HDL_CE_pct	27709	48398	0.987263629094143	0.969894413395752	1.00493700096716	0.156861461765557	FALSE
Model 2	deprConfidence	XL_HDL_C_pct	27718	48460	0.996710849423986	0.980264332882382	1.01340797557677	0.697725272133629	FALSE
Model 2	deprConfidence	XL_HDL_FC	27800	48589	1.02304240065794	1.00707081200175	1.03925473795758	0.00452905501927713	FALSE
Model 2	deprConfidence	XL_HDL_FC_pct	27720	48414	1.00620716065438	0.988557207660415	1.0241413779577	0.492752010517826	FALSE
Model 2	deprConfidence	XL_HDL_L	27801	48593	1.01295479901152	0.997181949767279	1.02895802910661	0.107724999898155	FALSE
Model 2	deprConfidence	XL_HDL_P	27799	48580	1.01458134114919	0.998740306022997	1.03065582503771	0.0712320214027142	FALSE
Model 2	deprConfidence	XL_HDL_PL	27801	48595	1.01117671464095	0.995436349314396	1.02714619683535	0.164707895292808	FALSE
Model 2	deprConfidence	XL_HDL_PL_pct	27699	48408	1.0042400908201	0.986595615286165	1.02224444238586	0.640303810644042	FALSE
Model 2	deprConfidence	XL_HDL_TG	27749	48521	1.01487304420242	0.998024697166357	1.03198658973517	0.0837233119528872	FALSE
Model 2	deprConfidence	XL_HDL_TG_pct	27700	48339	0.999144403619049	0.977282602518111	1.0214267255186	0.939458888759609	FALSE
Model 2	deprConfidence	XL_VLDL_C	27777	48569	1.01806260264577	1.00100846515116	1.03538155204082	0.037664845813689	FALSE
Model 2	deprConfidence	XL_VLDL_CE	27795	48589	1.0192292533292	1.00225748078189	1.03646876529409	0.026117194104625	FALSE
Model 2	deprConfidence	XL_VLDL_CE_pct	27361	47954	0.983302855821519	0.966683779912599	1.00017445637723	0.0526193351531877	FALSE
Model 2	deprConfidence	XL_VLDL_C_pct	27375	47968	0.987363176751908	0.971015822039751	1.00395418865951	0.135064366671705	FALSE
Model 2	deprConfidence	XL_VLDL_FC	27746	48530	1.01485184970143	0.997606010997043	1.03236353215997	0.0915151833155304	FALSE
Model 2	deprConfidence	XL_VLDL_FC_pct	27406	48005	1.00029619599589	0.984075019444669	1.01676344738024	0.971659822940852	FALSE
Model 2	deprConfidence	XL_VLDL_L	27744	48517	1.0117764747972	0.994570000953992	1.02924516054102	0.180510385491438	FALSE
Model 2	deprConfidence	XL_VLDL_P	27748	48518	1.01251175723846	0.995317328694821	1.0299686962954	0.15436189607052	FALSE
Model 2	deprConfidence	XL_VLDL_PL	27740	48516	1.01366913897924	0.996372046508786	1.03123187552665	0.121713383035366	FALSE
Model 2	deprConfidence	XL_VLDL_PL_pct	27419	48054	1.01468273927728	0.998191809291708	1.03147774034633	0.0815185893861988	FALSE
Model 2	deprConfidence	XL_VLDL_TG	27733	48499	1.0091222056598	0.991868535998295	1.0266366593697	0.301500685963292	FALSE
Model 2	deprConfidence	XL_VLDL_TG_pct	27408	48012	1.00749001966616	0.991369188362229	1.02389761139681	0.364909527281644	FALSE
Model 2	deprConfidence	XS_VLDL_C	27810	48604	1.02125749151155	1.00421794101306	1.03857642411021	0.0142462079945648	FALSE
Model 2	deprConfidence	XS_VLDL_CE	27814	48613	1.01959143570454	1.00271439049921	1.03674392888737	0.02267446223562	FALSE
Model 2	deprConfidence	XS_VLDL_CE_pct	27800	48608	0.991863492514776	0.976230642415254	1.00775793825909	0.313653784753413	FALSE
Model 2	deprConfidence	XS_VLDL_C_pct	27807	48612	0.993318728828505	0.977741453565661	1.00915566854939	0.405994397727808	FALSE
Model 2	deprConfidence	XS_VLDL_FC	27798	48586	1.02429823212219	1.00690124821445	1.04198304600366	0.00599775171904624	FALSE
Model 2	deprConfidence	XS_VLDL_FC_pct	27785	48602	1.01585087489147	0.999908691053121	1.03206389010111	0.0514521922540608	FALSE
Model 2	deprConfidence	XS_VLDL_L	27796	48582	1.02312034367713	1.00579648630439	1.04073023799565	0.00868343061495204	FALSE
Model 2	deprConfidence	XS_VLDL_P	27796	48582	1.02193795695199	1.00456866783203	1.03959522827161	0.0130633238609865	FALSE
Model 2	deprConfidence	XS_VLDL_PL	27788	48568	1.02561884189726	1.00814331840192	1.04338394556389	0.00390109857053273	FALSE
Model 2	deprConfidence	XS_VLDL_PL_pct	27790	48599	1.02916568399486	1.0129406267677	1.04565713282324	3.9234237135371e-4	FALSE
Model 2	deprConfidence	XS_VLDL_TG	27762	48540	1.01645184622172	0.999198748873908	1.03398282798919	0.0615813716157726	FALSE
Model 2	deprConfidence	XS_VLDL_TG_pct	27801	48597	1.00175932076717	0.985996576200256	1.01776102254307	0.827964391870921	FALSE
Model 2	deprConfidence	XXL_VLDL_C	27701	48470	1.00874466383152	0.991130389404231	1.02662776874367	0.332080704602844	FALSE
Model 2	deprConfidence	XXL_VLDL_CE	27715	48498	1.00824099989987	0.990850697210325	1.0258945470389	0.354620825444782	FALSE
Model 2	deprConfidence	XXL_VLDL_CE_pct	24933	43998	1.00465537951802	0.986139191543044	1.02345922943772	0.624025737406609	FALSE
Model 2	deprConfidence	XXL_VLDL_C_pct	25091	44216	1.00552403517905	0.989067757609491	1.02220756472225	0.512308718983389	FALSE
Model 2	deprConfidence	XXL_VLDL_FC	27690	48451	1.00908187210998	0.991249581786955	1.02718816769931	0.319670825064797	FALSE
Model 2	deprConfidence	XXL_VLDL_FC_pct	25079	44192	0.995616908008076	0.979099886096929	1.01237112952451	0.60634209129651	FALSE
Model 2	deprConfidence	XXL_VLDL_L	27683	48422	1.01081496907607	0.99264333271061	1.02926712676401	0.244478798871334	FALSE
Model 2	deprConfidence	XXL_VLDL_P	27688	48437	1.0102230921846	0.992260830745553	1.0284619767177	0.265842992545506	FALSE
Model 2	deprConfidence	XXL_VLDL_PL	27683	48433	1.0094676596286	0.991472433673235	1.02774069930291	0.303867894273785	FALSE
Model 2	deprConfidence	XXL_VLDL_PL_pct	25108	44263	0.998036848095738	0.98203620897516	1.01429868165248	0.811642803842071	FALSE
Model 2	deprConfidence	XXL_VLDL_TG	27676	48413	1.00998988110886	0.991659366693714	1.0286043078655	0.286742919470842	FALSE
Model 2	deprConfidence	XXL_VLDL_TG_pct	25122	44308	0.996099403158888	0.980199703545469	1.01229322227693	0.634407306199221	FALSE
Model 2	deprConfidence	bOHbutyrate	27161	47553	0.99537664348867	0.973820454976451	1.0173438599639	0.677789754895589	FALSE
Model 2	deprConfidence	non_HDL_C	27817	48628	1.0116084663805	0.994699408721027	1.02879683951041	0.179487055395239	FALSE
Model 2	deprDepressedEver	Acetate	39909	40582	1.09437200415888	1.04940996441771	1.14139394050191	2.57761324421091e-5	FALSE
Model 2	deprDepressedEver	Acetoacetate	39925	40643	1.01724844824215	0.997820497090208	1.03706646553037	0.082252778777025	FALSE
Model 2	deprDepressedEver	Acetone	39939	40678	1.01334997104619	0.99136188228293	1.03584458119628	0.236249218879334	FALSE
Model 2	deprDepressedEver	Ala	40088	40748	1.01152964049676	0.997164184564395	1.02610439528435	0.116246251614033	FALSE
Model 2	deprDepressedEver	Albumin	40100	40749	1.01829611160523	1.00343929864228	1.03337178163488	0.0156081193380139	FALSE
Model 2	deprDepressedEver	ApoA1	40099	40753	0.966618032641303	0.952862235205008	0.980569495945173	3.42944498289025e-6	TRUE
Model 2	deprDepressedEver	ApoB	40098	40751	1.00657764327753	0.991181058890925	1.02221597409489	0.404519583010123	FALSE
Model 2	deprDepressedEver	ApoB_by_ApoA1	40090	40746	1.02407290512666	1.00867318741476	1.0397120106103	0.00209326727975986	FALSE
Model 2	deprDepressedEver	Cholines	40103	40760	0.978431409928891	0.964131567090123	0.992943755332593	0.00369958364836121	FALSE
Model 2	deprDepressedEver	Citrate	40081	40746	1.01267581629708	0.997893091538246	1.02767864155585	0.0931879304318442	FALSE
Model 2	deprDepressedEver	Clinical_LDL_C	40096	40756	0.991556083916983	0.976643936312069	1.00669649550461	0.272735865005743	FALSE
Model 2	deprDepressedEver	Creatinine	40006	40643	1.00054144083045	0.982439095597961	1.01897431395381	0.953659409687167	FALSE
Model 2	deprDepressedEver	DHA	40040	40666	0.98132291686298	0.965852165749482	0.9970353804497	0.0200237126657947	FALSE
Model 2	deprDepressedEver	DHA_pct	40064	40709	0.980165661136736	0.965849359020366	0.99468871607321	0.00760410003820956	FALSE
Model 2	deprDepressedEver	Gln	40051	40690	1.03013185852255	1.01553354414522	1.04494376531404	4.57739317314588e-5	FALSE
Model 2	deprDepressedEver	Glucose	39906	40573	1.02250635920861	1.00573473619063	1.03955883466903	0.00834933282131447	FALSE
Model 2	deprDepressedEver	Gly	40059	40715	1.0566071448406	1.04157494975225	1.07186287098405	5.0672169553547605e-14	TRUE
Model 2	deprDepressedEver	GlycA	40096	40745	0.991398912197463	0.976842359309544	1.0061715579014	0.252350392108781	FALSE
Model 2	deprDepressedEver	HDL_C	40101	40756	0.972067904066501	0.958235141368377	0.986095451158501	1.0671229778609e-4	FALSE
Model 2	deprDepressedEver	HDL_CE	40103	40759	0.971675824208757	0.957830176589621	0.985716676982139	8.68365228779583e-5	FALSE
Model 2	deprDepressedEver	HDL_FC	40094	40750	0.973892169006205	0.960029059626792	0.987951509090576	2.9794003504504e-4	FALSE
Model 2	deprDepressedEver	HDL_L	40100	40753	0.97097266689279	0.95716887553729	0.984971884477208	5.51274243014799e-5	FALSE
Model 2	deprDepressedEver	HDL_P	40100	40758	0.962204128459207	0.948498415260364	0.976105423256719	1.40818261296529e-7	TRUE
Model 2	deprDepressedEver	HDL_PL	40096	40752	0.969756148327495	0.955961034511388	0.983747344139689	2.64986483485013e-5	FALSE
Model 2	deprDepressedEver	HDL_TG	40055	40707	1.00163131700829	0.986821420734402	1.01666693402317	0.830199786542506	FALSE
Model 2	deprDepressedEver	HDL_size	40104	40762	0.993457980860051	0.979371947347586	1.00774271143785	0.367602044614988	FALSE
Model 2	deprDepressedEver	His	40097	40743	0.997716501187708	0.98348263023784	1.01215632935347	0.755168856056541	FALSE
Model 2	deprDepressedEver	IDL_C	40099	40753	0.986963776092767	0.972179597677266	1.00197325735039	0.0883759069904223	FALSE
Model 2	deprDepressedEver	IDL_CE	40099	40753	0.985711074756782	0.970970762791353	1.00067546946154	0.061182433076478	FALSE
Model 2	deprDepressedEver	IDL_CE_pct	40085	40721	0.966040714803178	0.952126338627773	0.980156585682367	3.045205146388e-6	TRUE
Model 2	deprDepressedEver	IDL_C_pct	40052	40695	0.971229176743338	0.956962498289004	0.985706375450313	1.1026662133219e-4	FALSE
Model 2	deprDepressedEver	IDL_FC	40098	40753	0.991335154209307	0.976458852883114	1.00643902539839	0.25928917432033	FALSE
Model 2	deprDepressedEver	IDL_FC_pct	40071	40724	1.00269504602892	0.988200096680327	1.01740337521612	0.717158590213915	FALSE
Model 2	deprDepressedEver	IDL_L	40096	40751	0.990490022327928	0.975512013826759	1.005698764918	0.219033060494823	FALSE
Model 2	deprDepressedEver	IDL_P	40097	40752	0.998955279789991	0.983840208222906	1.01430405721461	0.893112969482035	FALSE
Model 2	deprDepressedEver	IDL_PL	40097	40744	0.99538454629532	0.98030907901948094	1.01069300823449	0.552437756489734	FALSE
Model 2	deprDepressedEver	IDL_PL_pct	40094	40748	1.02160998952347	1.00690318312251	1.03653303219442	0.00385562393801863	FALSE
Model 2	deprDepressedEver	IDL_TG	40029	40668	1.021278346737	1.00516274569019	1.03765953341961	0.00948674144494039	FALSE
Model 2	deprDepressedEver	IDL_TG_pct	40010	40661	1.02622789456373	1.01055184703806	1.04215051119715	9.801311330551e-4	FALSE
Model 2	deprDepressedEver	Ile	40059	40723	0.987993795717832	0.973871843322972	1.00231860925089	0.100061936401904	FALSE
Model 2	deprDepressedEver	LA	40089	40744	0.996250183760791	0.981577160409629	1.01114310171635	0.619715737448198	FALSE
Model 2	deprDepressedEver	LA_pct	40103	40757	0.995486908593037	0.980962249810944	1.01022610164695	0.546376598814621	FALSE
Model 2	deprDepressedEver	LDL_C	40100	40756	0.991812585528681	0.976847370837025	1.00700776175031	0.289234568968293	FALSE
Model 2	deprDepressedEver	LDL_CE	40103	40756	0.993864000250196	0.978837550292712	1.00912212974289	0.428463804231715	FALSE
Model 2	deprDepressedEver	LDL_FC	40098	40756	0.988038396225529	0.973294278871358	1.00300598855787	0.116711839481377	FALSE
Model 2	deprDepressedEver	LDL_L	40100	40755	0.993823850352804	0.978758544943195	1.00912210319997	0.426662690363072	FALSE
Model 2	deprDepressedEver	LDL_P	40099	40746	1.00751316268552	0.992142521424825	1.02312450795507	0.339981047251155	FALSE
Model 2	deprDepressedEver	LDL_PL	40100	40753	0.994543875250799	0.979501560768831	1.0098183016298	0.481693034578152	FALSE
Model 2	deprDepressedEver	LDL_TG	40019	40669	1.02080737863259	1.00459672110468	1.03728565898273	0.0116990505375722	FALSE
Model 2	deprDepressedEver	LDL_size	40062	40715	1.00330623789471	0.988876495916007	1.01794829717382	0.65519277701752	FALSE
Model 2	deprDepressedEver	L_HDL_C	40097	40747	0.986856557557542	0.972798116160361	1.00111306630406	0.0706601967711687	FALSE
Model 2	deprDepressedEver	L_HDL_CE	40099	40748	0.987189325452637	0.973118442994988	1.00145853534681	0.0783022959018187	FALSE
Model 2	deprDepressedEver	L_HDL_CE_pct	39986	40643	0.99713197098849	0.981622044833062	1.01289109645234	0.719559242572543	FALSE
Model 2	deprDepressedEver	L_HDL_C_pct	39946	40584	0.998565219522663	0.982699201384621	1.01469137170588	0.860540232186578	FALSE
Model 2	deprDepressedEver	L_HDL_FC	40092	40742	0.986469026443732	0.972428947717221	1.00070704080019	0.0624604071815507	FALSE
Model 2	deprDepressedEver	L_HDL_FC_pct	39878	40536	1.01595551804063	0.998671010528252	1.03354630834195	0.0706451476999319	FALSE
Model 2	deprDepressedEver	L_HDL_L	40095	40745	0.984580829849568	0.970565243813733	0.998793830116376	0.0336141177292753	FALSE
Model 2	deprDepressedEver	L_HDL_P	40092	40743	0.985604262741217	0.971567990061931	0.999838293927091	0.0475069505763185	FALSE
Model 2	deprDepressedEver	L_HDL_PL	40095	40751	0.981521503748771	0.967567698525055	0.995671599016692	0.010663543763108	FALSE
Model 2	deprDepressedEver	L_HDL_PL_pct	40001	40639	0.985832040793841	0.969879050579147	1.00204518733262	0.0864546034423503	FALSE
Model 2	deprDepressedEver	L_HDL_TG	40026	40695	0.992356559542251	0.977691457577074	1.00724446798553	0.312492184186546	FALSE
Model 2	deprDepressedEver	L_HDL_TG_pct	39978	40600	1.02355794007262	1.00386093755664	1.04364304730591	0.0188421072275305	FALSE
Model 2	deprDepressedEver	L_LDL_C	40099	40757	0.987890980130228	0.973034391615228	1.00297447144487	0.115065196293515	FALSE
Model 2	deprDepressedEver	L_LDL_CE	40101	40757	0.988744468732374	0.973844789709649	1.00387234484775	0.143981414760328	FALSE
Model 2	deprDepressedEver	L_LDL_CE_pct	40079	40746	0.981903655141728	0.966740936957685	0.997302463188878	0.0214428552828886	FALSE
Model 2	deprDepressedEver	L_LDL_C_pct	40045	40706	0.96995832383996206	0.953806886982813	0.986380071256828	3.6993864752898e-4	FALSE
Model 2	deprDepressedEver	L_LDL_FC	40097	40754	0.986770956206396	0.972059911256224	1.00170475097395	0.0822562657784195	FALSE
Model 2	deprDepressedEver	L_LDL_FC_pct	40022	40681	0.985531647012589	0.970439050650272	1.00085827425488	0.0641699709010177	FALSE
Model 2	deprDepressedEver	L_LDL_L	40100	40754	0.990062927334882	0.97510257908177	1.0052532826174	0.198596850514359	FALSE
Model 2	deprDepressedEver	L_LDL_P	40096	40746	1.00749543105729	0.992159729805771	1.02307060332117	0.340016722836382	FALSE
Model 2	deprDepressedEver	L_LDL_PL	40098	40755	0.989552096039446	0.974665187401476	1.00466686413847	0.17446123147184	FALSE
Model 2	deprDepressedEver	L_LDL_PL_pct	40093	40759	1.00493208367162	0.990235774592126	1.01984529407345	0.512734459105073	FALSE
Model 2	deprDepressedEver	L_LDL_TG	40023	40674	1.01871830191928	1.00251664380127	1.03518834931718	0.0233990676713171	FALSE
Model 2	deprDepressedEver	L_LDL_TG_pct	40017	40679	1.02613094794043	1.009625022679	1.04291188839351	0.00182512328169449	FALSE
Model 2	deprDepressedEver	L_VLDL_C	40064	40717	1.01958489270902	1.00415706624894	1.03525278567358	0.0126654338186647	FALSE
Model 2	deprDepressedEver	L_VLDL_CE	40074	40731	1.01887803929636	1.00349040026229	1.03450459599621	0.0160163685361283	FALSE
Model 2	deprDepressedEver	L_VLDL_CE_pct	40044	40714	0.99055996814057	0.976095585911855	1.00523635525972	0.206267635625778	FALSE
Model 2	deprDepressedEver	L_VLDL_C_pct	40035	40706	0.99419274023665	0.979598938344852	1.00900113975449	0.440104182828457	FALSE
Model 2	deprDepressedEver	L_VLDL_FC	40037	40701	1.01834520929626	1.00284695797274	1.03408544809305	0.0201706056871211	FALSE
Model 2	deprDepressedEver	L_VLDL_FC_pct	39973	40633	1.0096448414943	0.994270050199938	1.02525439384408	0.220144718861635	FALSE
Model 2	deprDepressedEver	L_VLDL_L	40026	40688	1.01702881268637	1.00154431630755	1.03275498887164	0.0310065250267718	FALSE
Model 2	deprDepressedEver	L_VLDL_P	40020	40684	1.01783491749866	1.00227181673875	1.03364219854903	0.024545342073556	FALSE
Model 2	deprDepressedEver	L_VLDL_PL	40030	40689	1.01937729988022	1.00385457695849	1.03514268123712	0.0142378142307253	FALSE
Model 2	deprDepressedEver	L_VLDL_PL_pct	40032	40658	1.02027004238029	1.0049366457287	1.0358371861148	0.00939141033376528	FALSE
Model 2	deprDepressedEver	L_VLDL_TG	40002	40668	1.01399089371904	0.998469891738912	1.0297552225699	0.0775095350653549	FALSE
Model 2	deprDepressedEver	L_VLDL_TG_pct	39971	40636	0.990399166616179	0.97542734917932306	1.00560350802879	0.214517788454858	FALSE
Model 2	deprDepressedEver	Lactate	40064	40715	0.972757670508002	0.958937308102488	0.986773443186327	1.544790395885e-4	FALSE
Model 2	deprDepressedEver	Leu	40055	40719	0.980109258098476	0.966082611851028	0.994336425425865	0.0062922761253632	FALSE
Model 2	deprDepressedEver	MUFA	40027	40687	1.01708924872717	1.00142840984512	1.03299753462357	0.0323442239617309	FALSE
Model 2	deprDepressedEver	MUFA_pct	40107	40762	1.04125131178712	1.02621825065211	1.05650979684039	5.11988057697592e-8	TRUE
Model 2	deprDepressedEver	M_HDL_C	40105	40756	0.965780360571231	0.951994395226645	0.979762542698197	2.0617873770319e-6	TRUE
Model 2	deprDepressedEver	M_HDL_CE	40105	40758	0.965407210851208	0.951602710491389	0.97940847757723	1.65444348372734e-6	TRUE
Model 2	deprDepressedEver	M_HDL_CE_pct	40055	40713	0.981673751026482	0.966881867873523	0.996690084505801	0.0169446659255014	FALSE
Model 2	deprDepressedEver	M_HDL_C_pct	40058	40715	0.979773765420838	0.965161442172861	0.994605682782058	0.00768839292703407	FALSE
Model 2	deprDepressedEver	M_HDL_FC	40103	40752	0.967238098179215	0.953479054914918	0.981192828241434	5.17868998604696e-6	TRUE
Model 2	deprDepressedEver	M_HDL_FC_pct	40095	40755	0.980690596159792	0.966527126150327	0.995060176208198	0.00861122787522703	FALSE
Model 2	deprDepressedEver	M_HDL_L	40100	40754	0.966094498256866	0.952329054325882	0.980056973499231	2.46148869231772e-6	TRUE
Model 2	deprDepressedEver	M_HDL_P	40101	40754	0.965566109489489	0.951812846886676	0.979515381491589	1.68637537543224e-6	TRUE
Model 2	deprDepressedEver	M_HDL_PL	40097	40751	0.966930343639262	0.953146917013868	0.980911952101489	4.41111824605737e-6	TRUE
Model 2	deprDepressedEver	M_HDL_PL_pct	40048	40705	1.01976712951126	1.00465289365556	1.03511055465272	0.0101941771989453	FALSE
Model 2	deprDepressedEver	M_HDL_TG	40068	40722	0.997394477964022	0.98284445789683506	1.01216263521141	0.727891845033927	FALSE
Model 2	deprDepressedEver	M_HDL_TG_pct	40069	40716	1.02102289555413	1.00562876329907	1.03665545570947	0.00727640000202052	FALSE
Model 2	deprDepressedEver	M_LDL_C	40099	40758	0.99771260856326	0.982663238917132	1.01299364260239	0.767763134551064	FALSE
Model 2	deprDepressedEver	M_LDL_CE	40098	40756	1.00146028777949	0.986328076833093	1.01682611779332	0.851003037737641	FALSE
Model 2	deprDepressedEver	M_LDL_CE_pct	40088	40758	1.00547759725841	0.990872163286034	1.02029826509719	0.464340741848005	FALSE
Model 2	deprDepressedEver	M_LDL_C_pct	40024	40703	0.980451546799208	0.965005603479609	0.996139527850218	0.0148020555930122	FALSE
Model 2	deprDepressedEver	M_LDL_FC	40099	40757	0.989214240261507	0.974471900404291	1.00417966288068	0.156907890006759	FALSE
Model 2	deprDepressedEver	M_LDL_FC_pct	40046	40718	0.978626651677302	0.964173211753336	0.993294376498899	0.00442445588783838	FALSE
Model 2	deprDepressedEver	M_LDL_L	40099	40759	0.998469096657957	0.983357776263521	1.01381402619108	0.843907670788222	FALSE
Model 2	deprDepressedEver	M_LDL_P	40096	40750	1.00553540968537	0.990283311072405	1.02102390738586	0.479041664223084	FALSE
Model 2	deprDepressedEver	M_LDL_PL	40102	40756	0.997565666662029	0.982503467758642	1.01286021611751	0.753538977592448	FALSE
Model 2	deprDepressedEver	M_LDL_PL_pct	40085	40755	1.00060689283395	0.986200917673799	1.01522421073911	0.934649152114334	FALSE
Model 2	deprDepressedEver	M_LDL_TG	40010	40659	1.02185755020448	1.00559089203412	1.03839298898725	0.0082770566858721	FALSE
Model 2	deprDepressedEver	M_LDL_TG_pct	39992	40671	1.01998810677819	1.00377534039648	1.03646826232378	0.0154965230678193	FALSE
Model 2	deprDepressedEver	M_VLDL_C	40098	40743	1.00816742483397	0.992928328634441	1.02364257752962	0.295248710942015	FALSE
Model 2	deprDepressedEver	M_VLDL_CE	40095	40747	1.0046306757792	0.989650891903039	1.01983871686172	0.54669389997651	FALSE
Model 2	deprDepressedEver	M_VLDL_CE_pct	40108	40765	0.986299653001293	0.972286022993846	1.00051237848307	0.0588085801381838	FALSE
Model 2	deprDepressedEver	M_VLDL_C_pct	40108	40765	0.986692677256761	0.97269569802205	1.00088833702624	0.0660659236950157	FALSE
Model 2	deprDepressedEver	M_VLDL_FC	40095	40741	1.0123345799173	0.996904387007386	1.02800640274557	0.117765702671416	FALSE
Model 2	deprDepressedEver	M_VLDL_FC_pct	40093	40763	0.989712653524411	0.975565078413789	1.00406351213072	0.159197901338573	FALSE
Model 2	deprDepressedEver	M_VLDL_L	40067	40733	1.0127615073964	0.997365751543616	1.028397232132	0.10472133746356	FALSE
Model 2	deprDepressedEver	M_VLDL_P	40084	40736	1.01493977031993	0.999505679315774	1.03061518165931	0.057883957909564	FALSE
Model 2	deprDepressedEver	M_VLDL_PL	40087	40736	1.01386458532326	0.998414962423535	1.02955620644506	0.0788565802171535	FALSE
Model 2	deprDepressedEver	M_VLDL_PL_pct	40085	40761	0.993251479824767	0.978966530717113	1.00774286919396	0.359550655958689	FALSE
Model 2	deprDepressedEver	M_VLDL_TG	40041	40706	1.01385562502531	0.998506682501487	1.02944264749458	0.0770818872874467	FALSE
Model 2	deprDepressedEver	M_VLDL_TG_pct	40106	40765	1.01256565440665	0.998201776434899	1.02713901273685	0.0867285150858484	FALSE
Model 2	deprDepressedEver	Omega_3	40042	40684	0.982310894614575	0.966580502746107	0.998291627850853	0.0302125660625543	FALSE
Model 2	deprDepressedEver	Omega_3_pct	40050	40700	0.971245959440894	0.956235980335466	0.986484438422859	2.4030512850963e-4	FALSE
Model 2	deprDepressedEver	Omega_6	40091	40753	0.987497428932615	0.972820677267341	1.00239548636954	0.0995970573939804	FALSE
Model 2	deprDepressedEver	Omega_6_by_Omega_3	40012	40721	1.03691879451896	1.02048340975291	1.05362637893647	8.73099250752275e-6	TRUE
Model 2	deprDepressedEver	Omega_6_pct	40100	40754	0.983398224238889	0.968763275868887	0.99825169216342	0.0286270117883588	FALSE
Model 2	deprDepressedEver	PUFA	40095	40751	0.98558598884026	0.970649620305966	1.00075156377276	0.0623883121355808	FALSE
Model 2	deprDepressedEver	PUFA_by_MUFA	40108	40763	0.965254986707149	0.951340118221443	0.979369459894707	1.80667550021105e-6	TRUE
Model 2	deprDepressedEver	PUFA_pct	40099	40748	0.974938823959123	0.960850086682767	0.989230747058488	6.3113058289373e-4	FALSE
Model 2	deprDepressedEver	Phe	40059	40708	0.979337285416284	0.964325465017349	0.994579431765581	0.00806091742197675	FALSE
Model 2	deprDepressedEver	Phosphatidylc	40102	40755	0.979577978974389	0.965257055550862	0.994112630090242	0.00603486304015866	FALSE
Model 2	deprDepressedEver	Phosphoglyc	40103	40760	0.978317105691837	0.963986387101524	0.992861522414891	0.0035963380218527	FALSE
Model 2	deprDepressedEver	Pyruvate	39893	40523	0.992881655780157	0.976037151987459	1.01001761599698	0.413190292750718	FALSE
Model 2	deprDepressedEver	Remnant_C	40099	40750	1.0017727923494	0.986476370172033	1.01730865715114	0.821512455949791	FALSE
Model 2	deprDepressedEver	SFA	40029	40693	0.998272769711573	0.982872301689109	1.01391463214568	0.827480391145628	FALSE
Model 2	deprDepressedEver	SFA_pct	40086	40743	0.986503544227894	0.972477282757044	1.00072914424702	0.062882191339377	FALSE
Model 2	deprDepressedEver	S_HDL_C	40099	40760	0.964842110471064	0.951086706390942	0.978794340273138	1.03060467900576e-6	TRUE
Model 2	deprDepressedEver	S_HDL_CE	40099	40757	0.966002131495717	0.952291073150419	0.979907722222964	2.10649983378483e-6	TRUE
Model 2	deprDepressedEver	S_HDL_CE_pct	40060	40723	0.991708607650768	0.977234389390974	1.00639455895624	0.266992066826477	FALSE
Model 2	deprDepressedEver	S_HDL_C_pct	40077	40743	0.994048967034681	0.979814080704039	1.00848994507045	0.417303395242975	FALSE
Model 2	deprDepressedEver	S_HDL_FC	40101	40762	0.969486250540296	0.955342130891629	0.983839711149431	3.58414584443653e-5	FALSE
Model 2	deprDepressedEver	S_HDL_FC_pct	40039	40696	1.00595168028226	0.990672251272111	1.02147104907466	0.447374964072224	FALSE
Model 2	deprDepressedEver	S_HDL_L	40099	40759	0.967259713769181	0.953369976643056	0.981351113271328	6.453740709073e-6	TRUE
Model 2	deprDepressedEver	S_HDL_P	40099	40761	0.966162286706099	0.9523423314777412	0.980181021317453	2.82252437412621e-6	TRUE
Model 2	deprDepressedEver	S_HDL_PL	40097	40755	0.966659314662203	0.952786917551317	0.980733257269746	4.26644562405494e-6	TRUE
Model 2	deprDepressedEver	S_HDL_PL_pct	40104	40762	0.986123830423588	0.97219030526478	1.00025618919491	0.0542732868300899	FALSE
Model 2	deprDepressedEver	S_HDL_TG	40063	40718	1.00969143634365	0.994670052085005	1.02494177484787	0.20727606880854	FALSE
Model 2	deprDepressedEver	S_HDL_TG_pct	40064	40719	1.02663702821116	1.01131810094793	1.04219208459387	6.1067824484176e-4	FALSE
Model 2	deprDepressedEver	S_LDL_C	40098	40755	1.0014187492344	0.98628358520687	1.01678768513594	0.85522523720995	FALSE
Model 2	deprDepressedEver	S_LDL_CE	40098	40752	1.00486958177219	0.989639198403438	1.02033630779327	0.533036662517612	FALSE
Model 2	deprDepressedEver	S_LDL_CE_pct	40039	40724	0.989780488897361	0.975243807090511	1.00453181723672	0.173562249160245	FALSE
Model 2	deprDepressedEver	S_LDL_C_pct	40058	40715	0.971884602214287	0.957287920127058	0.986699868825224	2.2062294075658e-4	FALSE
Model 2	deprDepressedEver	S_LDL_FC	40100	40757	0.994195180287168	0.979406348648317	1.00920762319069	0.44644217353359	FALSE
Model 2	deprDepressedEver	S_LDL_FC_pct	40005	40674	0.978333230659041	0.963650531569978	0.993235795798122	0.0045170624882594004	FALSE
Model 2	deprDepressedEver	S_LDL_L	40096	40754	1.00475788453313	0.989460177799874	1.02029416304262	0.544288253119931	FALSE
Model 2	deprDepressedEver	S_LDL_P	40097	40748	1.00918672118426	0.993773206166732	1.02484160364698	0.24423304738493	FALSE
Model 2	deprDepressedEver	S_LDL_PL	40097	40753	1.00754001117259	0.992153566989154	1.02316747122901	0.338749101126593	FALSE
Model 2	deprDepressedEver	S_LDL_PL_pct	40055	40741	1.01926618841886	1.00444938052104	1.03430470639931	0.0106507414571286	FALSE
Model 2	deprDepressedEver	S_LDL_TG	39984	40649	1.02137323200781	1.00526630990895	1.03774129168642	0.00912237152360863	FALSE
Model 2	deprDepressedEver	S_LDL_TG_pct	40008	40693	1.01300108993257	0.997403350299713	1.02884517840892	0.102790985710847	FALSE
Model 2	deprDepressedEver	S_VLDL_C	40082	40734	1.01283385916854	0.997271681056753	1.02864168296549	0.10652027891623	FALSE
Model 2	deprDepressedEver	S_VLDL_CE	40080	40726	1.01575971080241	1.00013548497436	1.0316310788792	0.0480485347383141	FALSE
Model 2	deprDepressedEver	S_VLDL_CE_pct	40100	40761	0.998583350767993	0.98440617100297	1.01296392962427	0.845921429546928	FALSE
Model 2	deprDepressedEver	S_VLDL_C_pct	40105	40763	0.990034712050124	0.976001501886251	1.00426825539033	0.169099473767405	FALSE
Model 2	deprDepressedEver	S_VLDL_FC	40091	40740	1.00992024363547	0.994456196507008	1.02562724898357	0.209927881450916	FALSE
Model 2	deprDepressedEver	S_VLDL_FC_pct	40105	40764	0.980275055090809	0.966390898750597	0.994356318212181	0.00619021102427455	FALSE
Model 2	deprDepressedEver	S_VLDL_L	40069	40719	1.01694648737716	1.00129630247699	1.03284494739137	0.0337141651178762	FALSE
Model 2	deprDepressedEver	S_VLDL_P	40066	40718	1.0186450911201	1.00296977448448	1.0345693586371	0.0195699058478579	FALSE
Model 2	deprDepressedEver	S_VLDL_PL	40087	40732	1.01454494353247	0.998933949573635	1.03040307319854	0.0680010543378728	FALSE
Model 2	deprDepressedEver	S_VLDL_PL_pct	40106	40764	0.983257257053743	0.969339931993185	0.997371469887903	0.0202491101544258	FALSE
Model 2	deprDepressedEver	S_VLDL_TG	40043	40702	1.01686123613562	1.00142164568394	1.03254147830563	0.0322083422007183	FALSE
Model 2	deprDepressedEver	S_VLDL_TG_pct	40103	40764	1.01201099009687	0.997669992142632	1.02655993481931	0.101101765077705	FALSE
Model 2	deprDepressedEver	Sphingomyelins	40103	40749	0.980167574901056	0.965731018277293	0.994819392474585	0.00814357092865486	FALSE
Model 2	deprDepressedEver	TG_by_PG	40056	40717	1.02350027680928	1.00832321264692	1.03890958144048	0.00231082345457866	FALSE
Model 2	deprDepressedEver	Total_BCAA	40050	40701	0.981244499075512	0.967247319952787	0.995441820171492	0.00979080252069697	FALSE
Model 2	deprDepressedEver	Total_C	40103	40754	0.986635626077423	0.971828900876273	1.00166816957383	0.0811659209551797	FALSE
Model 2	deprDepressedEver	Total_CE	40104	40754	0.984547441096274	0.969846892073011	0.999470724875427	0.0424621626223554	FALSE
Model 2	deprDepressedEver	Total_FA	40065	40727	1.00025077580189	0.984975030212397	1.01576402005282	0.974524968442896	FALSE
Model 2	deprDepressedEver	Total_FC	40102	40752	0.992724311332529	0.977660464887202	1.00802131581126	0.349273518113013	FALSE
Model 2	deprDepressedEver	Total_L	40091	40744	0.995108403714574	0.980002265395761	1.01044821221482	0.529815861889681	FALSE
Model 2	deprDepressedEver	Total_P	40101	40758	0.964095350750998	0.950309877620316	0.97807876820258	6.47336263439476e-7	TRUE
Model 2	deprDepressedEver	Total_PL	40101	40758	0.982555544368858	0.967973793495241	0.997357144092728	0.02106008700722	FALSE
Model 2	deprDepressedEver	Total_TG	40002	40671	1.01551848009396	0.999835703032677	1.03144931707424	0.052477839787739	FALSE
Model 2	deprDepressedEver	Tyr	40059	40723	0.98857413208715	0.974281232294625	1.00307508379531	0.121947554836018	FALSE
Model 2	deprDepressedEver	Unsaturation	40097	40753	0.959211764361374	0.945530339011868	0.973086524302761	1.32729204360393e-8	TRUE
Model 2	deprDepressedEver	VLDL_C	40084	40728	1.01620633852303	1.00065583574972	1.0320018488331	0.0410413217370189	FALSE
Model 2	deprDepressedEver	VLDL_CE	40090	40737	1.0132481578447	0.997773309148499	1.02896612719804	0.0937497706832703	FALSE
Model 2	deprDepressedEver	VLDL_FC	40066	40719	1.01763577092045	1.00202887585429	1.03348885714171	0.0266352770514809	FALSE
Model 2	deprDepressedEver	VLDL_L	40031	40695	1.01718440687547	1.00155066982342	1.03306457874637	0.0310901225360902	FALSE
Model 2	deprDepressedEver	VLDL_P	40068	40718	1.01758954039339	1.00189754081475	1.0335309709393	0.0278894837592263	FALSE
Model 2	deprDepressedEver	VLDL_PL	40058	40715	1.01847785061846	1.0028649080338	1.03433713660802	0.0201937800042443	FALSE
Model 2	deprDepressedEver	VLDL_TG	40004	40661	1.01724726892265	1.00155118932188	1.0331918032186	0.0311451726510203	FALSE
Model 2	deprDepressedEver	VLDL_size	40106	40763	1.01455738553655	1.00005238534526	1.02927620721352	0.049195532969779	FALSE
Model 2	deprDepressedEver	Val	40072	40730	0.980051314898931	0.966114293776357	0.994187164829734	0.00582130054897756	FALSE
Model 2	deprDepressedEver	XL_HDL_C	40083	40726	0.996914737265043	0.982658228748568	1.01137533834883	0.674110273529847	FALSE
Model 2	deprDepressedEver	XL_HDL_CE	40089	40726	0.996125409008696	0.981897782059229	1.0105559662954	0.596824168132016	FALSE
Model 2	deprDepressedEver	XL_HDL_CE_pct	39931	40560	0.980884535481406	0.964988679975078	0.997038382160242	0.0205780524011934	FALSE
Model 2	deprDepressedEver	XL_HDL_C_pct	39952	40611	0.994744591794057	0.979620023243314	1.01009986784027	0.50021853464375	FALSE
Model 2	deprDepressedEver	XL_HDL_FC	40079	40715	1.00445524936093	0.990037084373454	1.01908334704924	0.546758038615621	FALSE
Model 2	deprDepressedEver	XL_HDL_FC_pct	39942	40573	1.01165969131734	0.995335202809498	1.02825260587291	0.162521542783132	FALSE
Model 2	deprDepressedEver	XL_HDL_L	40080	40720	0.998345133839826	0.98404372174223	1.01285166871278	0.82197592533537	FALSE
Model 2	deprDepressedEver	XL_HDL_P	40076	40711	0.998274024349208	0.983926254735423	1.01282934205677	0.815068666720183	FALSE
Model 2	deprDepressedEver	XL_HDL_PL	40080	40721	0.998632474315474	0.984328352413972	1.01314153464297	0.852500502213314	FALSE
Model 2	deprDepressedEver	XL_HDL_PL_pct	39900	40575	1.00020979000842	0.984132996382865	1.01655470779505	0.979760571671857	FALSE
Model 2	deprDepressedEver	XL_HDL_TG	40013	40658	1.01375347076928	0.998226540076263	1.02952727825286	0.0828630423886374	FALSE
Model 2	deprDepressedEver	XL_HDL_TG_pct	39882	40521	1.00820179799324	0.988089265418971	1.02872222043069	0.426868318168192	FALSE
Model 2	deprDepressedEver	XL_VLDL_C	40048	40697	1.02116399414573	1.00560440337517	1.03696719996677	0.00751369603597823	FALSE
Model 2	deprDepressedEver	XL_VLDL_CE	40072	40717	1.01912765297857	1.00370789334207	1.03478702859586	0.0148675724114076	FALSE
Model 2	deprDepressedEver	XL_VLDL_CE_pct	39500	40177	0.97696973359315	0.961721145404881	0.992456197326577	0.00369170882437941	FALSE
Model 2	deprDepressedEver	XL_VLDL_C_pct	39514	40190	0.979361035438842	0.964395398352668	0.994554953249714	0.0079355559351111	FALSE
Model 2	deprDepressedEver	XL_VLDL_FC	40004	40665	1.02146839552545	1.00566829187339	1.03751976645339	0.00757545617673332	FALSE
Model 2	deprDepressedEver	XL_VLDL_FC_pct	39534	40230	0.989945069641342	0.975060736908897	1.00505238620365	0.190996688550879	FALSE
Model 2	deprDepressedEver	XL_VLDL_L	40001	40654	1.01994987611485	1.00417528283354	1.03597519470201	0.0130015800858192	FALSE
Model 2	deprDepressedEver	XL_VLDL_P	40005	40654	1.02066374694457	1.0048885804895	1.03668960269132	0.0100702431610294	FALSE
Model 2	deprDepressedEver	XL_VLDL_PL	39996	40654	1.0214117696523	1.00555460465933	1.03752193488601	0.00796235642658763	FALSE
Model 2	deprDepressedEver	XL_VLDL_PL_pct	39565	40271	1.0171604485442	1.00162011917227	1.03293313564163	0.0302543638762991	FALSE
Model 2	deprDepressedEver	XL_VLDL_TG	39984	40639	1.01862019004037	1.00278587985565	1.03470702910281	0.0210057998533191	FALSE
Model 2	deprDepressedEver	XL_VLDL_TG_pct	39544	40239	1.01843421318305	1.00337631027683	1.03372369008892	0.0162573981287287	FALSE
Model 2	deprDepressedEver	XS_VLDL_C	40087	40735	1.00436408002782	0.989056167835395	1.01991125340688	0.578438982419685	FALSE
Model 2	deprDepressedEver	XS_VLDL_CE	40095	40741	1.00204852905049	0.986914897018462	1.01741618116793	0.792123188714556	FALSE
Model 2	deprDepressedEver	XS_VLDL_CE_pct	40078	40734	0.972537565358824	0.958419299991579	0.98686218598964	1.8955911746936e-4	FALSE
Model 2	deprDepressedEver	XS_VLDL_C_pct	40085	40740	0.974093682851274	0.960009847972141	0.988382691640617	4.1154503532823e-4	FALSE
Model 2	deprDepressedEver	XS_VLDL_FC	40073	40720	1.01140191654366	0.995700505059027	1.02735437713347	0.1555820599227	FALSE
Model 2	deprDepressedEver	XS_VLDL_FC_pct	40061	40731	0.996763797523858	0.982211783868976	1.01153156765626	0.665750044204877	FALSE
Model 2	deprDepressedEver	XS_VLDL_L	40074	40716	1.01248663945198	0.996790772742886	1.02843370064576	0.119575238469481	FALSE
Model 2	deprDepressedEver	XS_VLDL_P	40073	40715	1.01109173643964	0.995374086639477	1.0270614368235	0.167652825243459	FALSE
Model 2	deprDepressedEver	XS_VLDL_PL	40061	40704	1.01629117054072	1.000434442198	1.03240405500697	0.0440263576129234	FALSE
Model 2	deprDepressedEver	XS_VLDL_PL_pct	40067	40729	1.03560960965021	1.02052069935317	1.05092564178492	2.9830730755129e-6	TRUE
Model 2	deprDepressedEver	XS_VLDL_TG	40029	40674	1.02230352146612	1.00635312132306	1.03851253196951	0.00598022663028223	FALSE
Model 2	deprDepressedEver	XS_VLDL_TG_pct	40077	40725	1.02240908192929	1.00756296613663	1.03747507693237	0.0029829973488928	FALSE
Model 2	deprDepressedEver	XXL_VLDL_C	39936	40618	1.01743695548587	1.0012830781756	1.03385282900975	0.0342627436183734	FALSE
Model 2	deprDepressedEver	XXL_VLDL_CE	39958	40643	1.01626606323781	1.00034998252593	1.03243651003338	0.0451347831447142	FALSE
Model 2	deprDepressedEver	XXL_VLDL_CE_pct	36032	36866	1.00536111361545	0.988292434103069	1.02272419430951	0.54051633106545	FALSE
Model 2	deprDepressedEver	XXL_VLDL_C_pct	36254	37041	1.00527726276857	0.990109013959899	1.02067649106272	0.497404784991324	FALSE
Model 2	deprDepressedEver	XXL_VLDL_FC	39920	40600	1.01837637903242	1.00198562272639	1.03503685085142	0.0278398360001357	FALSE
Model 2	deprDepressedEver	XXL_VLDL_FC_pct	36223	37030	0.994468884362256	0.979199505134565	1.00997469128067	0.482296899825466	FALSE
Model 2	deprDepressedEver	XXL_VLDL_L	39905	40578	1.01711263455298	1.00046321374621	1.0340408883638	0.043912947985189	FALSE
Model 2	deprDepressedEver	XXL_VLDL_P	39922	40586	1.0198281107526601	1.00332267564369	1.03660762937977	0.0183582583216851	FALSE
Model 2	deprDepressedEver	XXL_VLDL_PL	39913	40583	1.01999151482009	1.00343517754145	1.03682335166515	0.0177599119364921	FALSE
Model 2	deprDepressedEver	XXL_VLDL_PL_pct	36272	37090	1.00874930841643	0.993666988863619	1.02406330744572	0.257083615154653	FALSE
Model 2	deprDepressedEver	XXL_VLDL_TG	39899	40572	1.01586334309871	0.999090464455411	1.03291934344215	0.0639079384845014	FALSE
Model 2	deprDepressedEver	XXL_VLDL_TG_pct	36296	37122	0.994449098447677	0.979762346981223	1.0093594503608	0.463448861255727	FALSE
Model 2	deprDepressedEver	bOHbutyrate	39118	39889	0.989904867958212	0.970057276891348	1.01016204341991	0.326176500988592	FALSE
Model 2	deprDepressedEver	non_HDL_C	40100	40753	0.996585055494954	0.981424097020829	1.01198168995221	0.661861612237391	FALSE
Model 2	deprGainWeight	Acetate	8506	73267	0.960640918404218	0.897391629945633	1.02664224318556	0.242060002806758	FALSE
Model 2	deprGainWeight	Acetoacetate	8496	73355	1.04199156910725	1.01142847421768	1.07303993372155	0.00639037851323337	FALSE
Model 2	deprGainWeight	Acetone	8489	73409	0.992157478664117	0.958567564913947	1.02642186732623	0.65177947185193	FALSE
Model 2	deprGainWeight	Ala	8544	73579	1.04675917955838	1.02331969868233	1.07065674406485	7.44790552573622e-5	FALSE
Model 2	deprGainWeight	Albumin	8549	73587	0.938502273662707	0.917331725191834	0.960189367981273	5.06977178531625e-8	TRUE
Model 2	deprGainWeight	ApoA1	8548	73592	0.880919667434218	0.860468101148105	0.901772294968368	2.9627189575092297e-26	TRUE
Model 2	deprGainWeight	ApoB	8546	73589	1.13202382202411	1.10446220349054	1.16018053385326	5.24367654087608e-23	TRUE
Model 2	deprGainWeight	ApoB_by_ApoA1	8548	73576	1.19414545205242	1.1660430989436401	1.22283544148253	1.9290691444335695e-48	TRUE
Model 2	deprGainWeight	Cholines	8545	73605	0.990138810883342	0.967214413435514	1.01352711020478	0.406207931738094	FALSE
Model 2	deprGainWeight	Citrate	8540	73575	0.92628665966396	0.904267931262444	0.948754217699209	4.09945277545054e-10	TRUE
Model 2	deprGainWeight	Clinical_LDL_C	8547	73592	1.08915168502217	1.06274130836755	1.11615180758303	8.66795832379738e-12	TRUE
Model 2	deprGainWeight	Creatinine	8535	73401	1.06114425077517	1.03033855031337	1.09276416799572	7.65456805313939e-5	FALSE
Model 2	deprGainWeight	DHA	8530	73461	1.01834577059655	0.992239420238793	1.04497634246244	0.168775050338932	FALSE
Model 2	deprGainWeight	DHA_pct	8539	73519	0.920962145612004	0.898645979793721	0.943745914029921	4.36331940870266e-11	TRUE
Model 2	deprGainWeight	Gln	8534	73491	0.905038683415866	0.884614171603959	0.925911766859531	1.01528119431044e-17	TRUE
Model 2	deprGainWeight	Glucose	8509	73246	1.06100801779722	1.03358169248092	1.08909591947928	9.11865471991431e-6	TRUE
Model 2	deprGainWeight	Gly	8540	73522	0.93629869908951	0.914324579308683	0.958677307794022	5.12305114649289e-8	TRUE
Model 2	deprGainWeight	GlycA	8544	73586	1.27019061382107	1.24191314043978	1.29905017869588	1.7473186058849797e-96	TRUE
Model 2	deprGainWeight	HDL_C	8548	73597	0.831504373982511	0.811734920272414	0.851674663451514	2.99719544552281e-51	TRUE
Model 2	deprGainWeight	HDL_CE	8548	73602	0.826330390566638	0.806684918255987	0.846381147109672	1.2223838623253699e-54	TRUE
Model 2	deprGainWeight	HDL_FC	8546	73585	0.856874507326416	0.836566221416626	0.877576160328184	1.09142864492577e-36	TRUE
Model 2	deprGainWeight	HDL_L	8548	73593	0.862208420131265	0.841982853002182	0.882830031858628	1.34564359818692e-34	TRUE
Model 2	deprGainWeight	HDL_P	8548	73598	0.918693190787246	0.897663007063177	0.940142169425451	6.491770925342039e-13	TRUE
Model 2	deprGainWeight	HDL_PL	8547	73589	0.881043910422536	0.860544692380031	0.901942262419297	4.26822346122025e-26	TRUE
Model 2	deprGainWeight	HDL_TG	8537	73511	1.06838398984994	1.04401638730294	1.0931705170507	1.73925206182863e-8	TRUE
Model 2	deprGainWeight	HDL_size	8549	73605	0.797889523294578	0.778865588667256	0.817308784438927	2.2501108630129e-75	TRUE
Model 2	deprGainWeight	His	8546	73582	0.985362193888832	0.963074049405089	1.00813005798917	0.206141307602172	FALSE
Model 2	deprGainWeight	IDL_C	8546	73592	1.02205496956223	0.997242193060797	1.04741417065231	0.0814799855910856	FALSE
Model 2	deprGainWeight	IDL_CE	8544	73594	1.02710130549819	1.00223818269615	1.05251235623092	0.032219360948456	FALSE
Model 2	deprGainWeight	IDL_CE_pct	8546	73550	0.992797016027622	0.970197035120864	1.01599588308171	0.538974282803733	FALSE
Model 2	deprGainWeight	IDL_C_pct	8536	73501	0.953108317842849	0.931356927575017	0.975477253559783	4.74990771875361e-5	FALSE
Model 2	deprGainWeight	IDL_FC	8546	73591	1.00214369872023	0.977655635493997	1.02716976616158	0.865082613607079	FALSE
Model 2	deprGainWeight	IDL_FC_pct	8534	73547	0.905409088486194	0.8850831403067	0.926242566868894	1.03913919218993e-17	TRUE
Model 2	deprGainWeight	IDL_L	8545	73588	1.03207967211259	1.00688242642449	1.05782308398013	0.0121437123024249	FALSE
Model 2	deprGainWeight	IDL_P	8545	73590	1.06857474280919	1.04253427853718	1.09517557240196	1.30555376455613e-7	TRUE
Model 2	deprGainWeight	IDL_PL	8545	73582	1.02627538219125	1.00114045889593	1.05195063858471	0.0400078169058626	FALSE
Model 2	deprGainWeight	IDL_PL_pct	8544	73584	0.968825850722127	0.946857339661125	0.991328269988707	0.00683238274202096	FALSE
Model 2	deprGainWeight	IDL_TG	8528	73451	1.10278900276799	1.07619917881656	1.12984398599159	3.1483211356333e-15	TRUE
Model 2	deprGainWeight	IDL_TG_pct	8522	73433	1.0724115639224	1.04726277965763	1.0980093415881	6.9740273566194414e-9	TRUE
Model 2	deprGainWeight	Ile	8533	73536	1.08322284319019	1.05910391072594	1.10775061385661	2.99335628883268e-12	TRUE
Model 2	deprGainWeight	LA	8540	73580	1.04450513017871	1.02007127328831	1.06942912565414	3.0349844167198e-4	FALSE
Model 2	deprGainWeight	LA_pct	8549	73599	0.83682240870107	0.817792886690072	0.856327966170018	5.90539455966915e-52	TRUE
Model 2	deprGainWeight	LDL_C	8546	73597	1.09663391910583	1.07004204957207	1.1238166075484	1.6465656372181e-13	TRUE
Model 2	deprGainWeight	LDL_CE	8546	73600	1.1114381154809	1.08452404918353	1.13894782651072	2.70384575694055e-17	TRUE
Model 2	deprGainWeight	LDL_FC	8548	73593	1.05198128425211	1.02654471516285	1.07798521250227	4.85057090703429e-5	FALSE
Model 2	deprGainWeight	LDL_L	8546	73596	1.10469907332634	1.07786360551065	1.13212814466058	1.91549064602604e-15	TRUE
Model 2	deprGainWeight	LDL_P	8547	73585	1.13372084108455	1.10618427358684	1.16185275956044	1.2431123158189799e-23	TRUE
Model 2	deprGainWeight	LDL_PL	8546	73594	1.10780022461283	1.08089352965887	1.13530932083872	3.06840042783203e-16	TRUE
Model 2	deprGainWeight	LDL_TG	8522	73453	1.12394317686354	1.09681616082096	1.15154233680369	5.09901524422379e-21	TRUE
Model 2	deprGainWeight	LDL_size	8534	73528	0.944609627442726	0.92347924414072	0.966323575618062	8.41131305973076e-7	TRUE
Model 2	deprGainWeight	L_HDL_C	8548	73584	0.796869471844735	0.777237562589428	0.816887035567387	1.42108138351707e-71	TRUE
Model 2	deprGainWeight	L_HDL_CE	8549	73586	0.793789972745078	0.77422101964452394	0.813745640864537	7.21550408011598e-74	TRUE
Model 2	deprGainWeight	L_HDL_CE_pct	8509	73404	0.816858219145097	0.79819969448223	0.836075293746354	1.3535612634037701e-65	TRUE
Model 2	deprGainWeight	L_HDL_C_pct	8500	73309	0.815369238272652	0.796404761615804	0.834910275584194	2.04539176461866e-64	TRUE
Model 2	deprGainWeight	L_HDL_FC	8548	73574	0.812898754210868	0.793004108914549	0.833178463058215	1.1429172320288199e-60	TRUE
Model 2	deprGainWeight	L_HDL_FC_pct	8489	73204	0.909278662217384	0.885669965195033	0.933681071874514	1.6405032563820001e-12	TRUE
Model 2	deprGainWeight	L_HDL_L	8548	73580	0.806950837468878	0.787218960504909	0.827067826832538	5.155476510248e-65	TRUE
Model 2	deprGainWeight	L_HDL_P	8547	73576	0.80256378731961	0.782851872908199	0.822658399902811	1.09948207595917e-67	TRUE
Model 2	deprGainWeight	L_HDL_PL	8547	73587	0.816354916291825	0.79659131704788	0.836506806127798	1.66386599715544e-59	TRUE
Model 2	deprGainWeight	L_HDL_PL_pct	8518	73405	1.2511767821505	1.22155698150682	1.28136515406381	1.9937951895372695e-75	TRUE
Model 2	deprGainWeight	L_HDL_TG	8528	73479	0.936582806524697	0.914025801370216	0.9595109780604412	1.23395547292876e-7	TRUE
Model 2	deprGainWeight	L_HDL_TG_pct	8513	73344	1.1998236683378	1.16576607102026	1.23457448046142	1.3459382539388598e-35	TRUE
Model 2	deprGainWeight	L_LDL_C	8547	73596	1.06503092070302	1.03919654269132	1.09143480442702	4.76206490076521e-7	TRUE
Model 2	deprGainWeight	L_LDL_CE	8547	73598	1.07695694823189	1.05084926504441	1.10363976591334	3.0411379098063803e-9	TRUE
Model 2	deprGainWeight	L_LDL_CE_pct	8544	73569	1.08673829048583	1.05979004178599	1.11445160669414	8.959603479410469e-11	TRUE
Model 2	deprGainWeight	L_LDL_C_pct	8537	73502	0.939069837202021	0.914645925906561	0.964244629221088	3.06260578402208e-6	TRUE
Model 2	deprGainWeight	L_LDL_FC	8548	73590	1.02948978625496	1.00457080636181	1.0549617376407	0.019927001094794	FALSE
Model 2	deprGainWeight	L_LDL_FC_pct	8523	73464	0.860554371719031	0.840625678964906	0.881040873502959	4.6848305940457195e-36	TRUE
Model 2	deprGainWeight	L_LDL_L	8547	73593	1.0741363679966	1.04802497757802	1.10082246258692	1.17103038628541e-8	TRUE
Model 2	deprGainWeight	L_LDL_P	8545	73583	1.11491973876427	1.0878218284291301	1.14259857070978	3.95657339470463e-18	TRUE
Model 2	deprGainWeight	L_LDL_PL	8547	73593	1.07962969248609	1.0534561095338	1.10638725721307	8.98331218177624e-10	TRUE
Model 2	deprGainWeight	L_LDL_PL_pct	8545	73595	1.01282185869664	0.989577247601825	1.03663453850715	0.282366668240553	FALSE
Model 2	deprGainWeight	L_LDL_TG	8525	73456	1.11020880792497	1.08328258207623	1.13760660433775	5.4793308788906e-17	TRUE
Model 2	deprGainWeight	L_LDL_TG_pct	8531	73452	1.0474744539933	1.02143922982958	1.07399613786218	2.9030843077257e-4	FALSE
Model 2	deprGainWeight	L_VLDL_C	8535	73532	1.21577125108054	1.18774383749976	1.24432531719763	7.39670018498728e-61	TRUE
Model 2	deprGainWeight	L_VLDL_CE	8539	73553	1.20520215044349	1.17712282837881	1.23383222285723	1.58254039170782e-54	TRUE
Model 2	deprGainWeight	L_VLDL_CE_pct	8523	73524	0.881181735191542	0.860184815065962	0.902636249917946	7.57003170947372e-25	TRUE
Model 2	deprGainWeight	L_VLDL_C_pct	8521	73508	0.915082286267406	0.893435031909816	0.93721642854039	3.56132797790334e-13	TRUE
Model 2	deprGainWeight	L_VLDL_FC	8526	73500	1.22157679838017	1.19358643542626	1.25006985659267	1.3990826487971e-64	TRUE
Model 2	deprGainWeight	L_VLDL_FC_pct	8523	73370	1.01476213252158	0.990350273313547	1.03981243496315	0.238544189784841	FALSE
Model 2	deprGainWeight	L_VLDL_L	8520	73481	1.21595188868254	1.18821740255823	1.24416819042301	2.64086322743232e-62	TRUE
Model 2	deprGainWeight	L_VLDL_P	8519	73472	1.21332487169911	1.18554018791853	1.24159225758484	1.6601787280062298e-60	TRUE
Model 2	deprGainWeight	L_VLDL_PL	8525	73482	1.21915853841319	1.19132070938294	1.24748730477078	8.55973690869091e-64	TRUE
Model 2	deprGainWeight	L_VLDL_PL_pct	8537	73441	1.13187020543157	1.10329006103287	1.1615299925362	3.75071797332217e-21	TRUE
Model 2	deprGainWeight	L_VLDL_TG	8511	73446	1.21095139369281	1.18335200071593	1.23901549944743	6.685591246839479e-60	TRUE
Model 2	deprGainWeight	L_VLDL_TG_pct	8518	73376	1.01198091770562	0.98782181034956	1.03668035769385	0.333529043816461	FALSE
Model 2	deprGainWeight	Lactate	8535	73534	1.01591395417608	0.992947031895365	1.03929176388737	0.174857608816693	FALSE
Model 2	deprGainWeight	Leu	8534	73521	1.08856926076295	1.06435535011319	1.11319990500775	1.22331906710237e-13	TRUE
Model 2	deprGainWeight	MUFA	8528	73475	1.17405370816072	1.14689929753825	1.20168890668957	2.06823852677725e-41	TRUE
Model 2	deprGainWeight	MUFA_pct	8548	73609	1.20047185176956	1.17367413424056	1.2278238969778	8.74599596179155e-57	TRUE
Model 2	deprGainWeight	M_HDL_C	8549	73600	0.867427225000536	0.847219728023237	0.888050704242371	2.2924795950807099e-32	TRUE
Model 2	deprGainWeight	M_HDL_CE	8549	73602	0.863845751649553	0.843702996625123	0.884409398367559	4.16605609670053e-34	TRUE
Model 2	deprGainWeight	M_HDL_CE_pct	8531	73523	0.851344452625058	0.831770365339268	0.87146768200419	1.0138745612628898e-41	TRUE
Model 2	deprGainWeight	M_HDL_C_pct	8533	73526	0.838315149816294	0.819125924437979	0.858026373984889	3.26495400311396e-50	TRUE
Model 2	deprGainWeight	M_HDL_FC	8548	73595	0.88638489820714494	0.865850927158197	0.907322126998696	5.24181484684653e-24	TRUE
Model 2	deprGainWeight	M_HDL_FC_pct	8547	73589	0.868218903276599	0.848234417519129	0.888672989733577	1.26916077433983e-32	TRUE
Model 2	deprGainWeight	M_HDL_L	8548	73593	0.901317854866976	0.880545130704927	0.922496003311117	2.1191296327886003e-18	TRUE
Model 2	deprGainWeight	M_HDL_P	8548	73595	0.882737397208055	0.862278021195735	0.903602438707511	1.5507219469378e-25	TRUE
Model 2	deprGainWeight	M_HDL_PL	8546	73589	0.923573773034968	0.902433429904388	0.945119735860806	1.54716861859873e-11	TRUE
Model 2	deprGainWeight	M_HDL_PL_pct	8526	73514	1.23291514175453	1.2052474813011	1.26111305319871	2.4247855430462702e-73	TRUE
Model 2	deprGainWeight	M_HDL_TG	8542	73534	1.07476211164683	1.0506237270339	1.09932323323693	4.44156432784808e-10	TRUE
Model 2	deprGainWeight	M_HDL_TG_pct	8539	73530	1.15141257153154	1.12449918531066	1.17886015818728	1.1750325268633099e-31	TRUE
Model 2	deprGainWeight	M_LDL_C	8547	73599	1.15190488555501	1.12420752376655	1.18021759570069	4.09827830901132e-30	TRUE
Model 2	deprGainWeight	M_LDL_CE	8546	73597	1.16964838161384	1.14167489612911	1.19822947345566	5.52880667743567e-37	TRUE
Model 2	deprGainWeight	M_LDL_CE_pct	8546	73588	1.18450342372041	1.15753573297058	1.2120585554759	3.82240504382265e-47	TRUE
Model 2	deprGainWeight	M_LDL_C_pct	8537	73474	1.06202763377277	1.03531575202562	1.0896029258261	3.91351047351091e-6	TRUE
Model 2	deprGainWeight	M_LDL_FC	8548	73595	1.08604451562277	1.05991486037008	1.11276377662468	2.9355850533960005e-11	TRUE
Model 2	deprGainWeight	M_LDL_FC_pct	8531	73518	0.859367021213309	0.839994492939161	0.879267997218916	1.19174108297361e-38	TRUE
Model 2	deprGainWeight	M_LDL_L	8547	73600	1.15295210365267	1.12519356095842	1.18132319994061	2.07205145912272e-30	TRUE
Model 2	deprGainWeight	M_LDL_P	8547	73587	1.15376122058634	1.12604009049728	1.18207375660714	7.804967010940719e-31	TRUE
Model 2	deprGainWeight	M_LDL_PL	8547	73598	1.14316037711791	1.11558202850168	1.17135581494757	5.87318451553956e-27	TRUE
Model 2	deprGainWeight	M_LDL_PL_pct	8544	73584	0.914475188842424	0.89401840348108	0.935477252531295	1.06351046665635e-14	TRUE
Model 2	deprGainWeight	M_LDL_TG	8520	73435	1.13732580545724	1.10990683132248	1.16522017864422	3.3187704772093897e-25	TRUE
Model 2	deprGainWeight	M_LDL_TG_pct	8523	73428	0.99730498008314	0.972270602899703	1.02277515966755	0.834525497794155	FALSE
Model 2	deprGainWeight	M_VLDL_C	8548	73578	1.11021444111815	1.08334712672446	1.13766000392982	5.36895929395846e-17	TRUE
Model 2	deprGainWeight	M_VLDL_CE	8548	73579	1.05196188473006	1.02655877031117	1.07791750211629	4.74985002715021e-5	FALSE
Model 2	deprGainWeight	M_VLDL_CE_pct	8549	73612	0.866170533269689	0.846829872786249	0.885968111367806	1.15248411541333e-35	TRUE
Model 2	deprGainWeight	M_VLDL_C_pct	8549	73612	0.876173735573962	0.856618063003646	0.896192919481021	1.7897462699273098e-30	TRUE
Model 2	deprGainWeight	M_VLDL_FC	8546	73576	1.16669920287833	1.1386975828472	1.1952874780209	1.21534069193465e-35	TRUE
Model 2	deprGainWeight	M_VLDL_FC_pct	8544	73600	0.913005147658767	0.892343801632172	0.934163186631163	6.706857421504511e-15	TRUE
Model 2	deprGainWeight	M_VLDL_L	8535	73553	1.19573162570538	1.16762942567633	1.22438972241393	2.5451899067591e-49	TRUE
Model 2	deprGainWeight	M_VLDL_P	8542	73565	1.18428236320713	1.15622407066983	1.21290908875198	1.2221689540274795e-43	TRUE
Model 2	deprGainWeight	M_VLDL_PL	8542	73568	1.17890262942766	1.15080443736199	1.20758041076182	6.27306572228969e-41	TRUE
Model 2	deprGainWeight	M_VLDL_PL_pct	8541	73593	0.921361005999255	0.900363147842422	0.942859490609983	3.3654766499969098e-12	TRUE
Model 2	deprGainWeight	M_VLDL_TG	8526	73508	1.20592196759755	1.17834550554506	1.23399085051612	5.59829510830273e-57	TRUE
Model 2	deprGainWeight	M_VLDL_TG_pct	8548	73611	1.13196079617124	1.10663463123725	1.1578450206856	6.532752085893649e-27	TRUE
Model 2	deprGainWeight	Omega_3	8529	73483	1.1079560464591	1.07989446237265	1.13657642012452	3.97787407992924e-15	TRUE
Model 2	deprGainWeight	Omega_3_pct	8539	73497	1.03964515185799	1.01362260663239	1.06619613936302	0.00257825757596557	FALSE
Model 2	deprGainWeight	Omega_6	8540	73591	1.06664687515796	1.04163968944818	1.09216797200054	9.32621048585458e-8	TRUE
Model 2	deprGainWeight	Omega_6_by_Omega_3	8538	73477	0.913593750969498	0.890099729499353	0.93755673240345	9.1143288769523e-12	TRUE
Model 2	deprGainWeight	Omega_6_pct	8546	73596	0.841250048555601	0.82217817210474	0.860830067025159	3.04729206510714e-49	TRUE
Model 2	deprGainWeight	PUFA	8543	73591	1.08597519278523	1.06006786841575	1.11242229764352	1.9886993111508297e-11	TRUE
Model 2	deprGainWeight	PUFA_by_MUFA	8549	73610	0.832704913240404	0.813481689182918	0.852368899280301	2.65365890584228e-53	TRUE
Model 2	deprGainWeight	PUFA_pct	8546	73588	0.856413121590171	0.837477296176785	0.875844600929042	6.500496734710148e-42	TRUE
Model 2	deprGainWeight	Phe	8540	73512	1.04359108017664	1.01811557599442	1.06959533965177	6.96886931246e-4	FALSE
Model 2	deprGainWeight	Phosphatidylc	8547	73597	0.993056691896145	0.970195787051516	1.01636405600251	0.556861117605361	FALSE
Model 2	deprGainWeight	Phosphoglyc	8545	73605	1.0067870737992	0.983596679392019	1.03043502658543	0.568694078775691	FALSE
Model 2	deprGainWeight	Pyruvate	8511	73184	0.991483817389356	0.964898698985833	1.01855650214614	0.535579458308959	FALSE
Model 2	deprGainWeight	Remnant_C	8545	73589	1.11611076862132	1.08895938785753	1.14385024419024	2.01642574875244e-18	TRUE
Model 2	deprGainWeight	SFA	8529	73481	1.13388289648471	1.10728475262109	1.1609592440927	2.3413704921139797e-25	TRUE
Model 2	deprGainWeight	SFA_pct	8543	73571	1.03126294564328	1.00804385617278	1.05495001965094	0.00797253173351161	FALSE
Model 2	deprGainWeight	S_HDL_C	8548	73599	1.05116866157496	1.0275597383369	1.07527152037456	1.63215401588336e-5	FALSE
Model 2	deprGainWeight	S_HDL_CE	8548	73597	1.0517076985053	1.02807390049639	1.07586149881631	1.36330435707989e-5	TRUE
Model 2	deprGainWeight	S_HDL_CE_pct	8539	73532	0.967254637305342	0.945208089611065	0.989935957705228	0.00476100077028223	FALSE
Model 2	deprGainWeight	S_HDL_C_pct	8544	73564	0.938784989743612	0.917781659118983	0.960349642885011	4.71562738078016e-8	TRUE
Model 2	deprGainWeight	S_HDL_FC	8547	73604	1.03673207807478	1.01316368608933	1.06076439018465	0.00207002441678148	FALSE
Model 2	deprGainWeight	S_HDL_FC_pct	8533	73489	0.897247608446973	0.87455196201987	0.920388456846713	8.80016390757768e-17	TRUE
Model 2	deprGainWeight	S_HDL_L	8547	73599	1.079314705853	1.05528428399008	1.10382053220943	2.8571898067767794e-11	TRUE
Model 2	deprGainWeight	S_HDL_P	8548	73601	1.07583642232541	1.05166512368947	1.10051527630217	2.7713218175566903e-10	TRUE
Model 2	deprGainWeight	S_HDL_PL	8547	73593	1.06847557986705	1.04478965824212	1.09261320594122	6.59102930976494e-9	TRUE
Model 2	deprGainWeight	S_HDL_PL_pct	8549	73605	0.949724170205006	0.928192628887153	0.971716759109256	1.02141004070728e-5	TRUE
Model 2	deprGainWeight	S_HDL_TG	8536	73532	1.16569956697536	1.1391791238813	1.19271833868163	3.92878681596281e-39	TRUE
Model 2	deprGainWeight	S_HDL_TG_pct	8538	73530	1.16010424109773	1.13325294645872	1.18748656029614	1.3366730830017398e-35	TRUE
Model 2	deprGainWeight	S_LDL_C	8547	73595	1.14167147871957	1.11411094772275	1.16984423632743	1.94237817911643e-26	TRUE
Model 2	deprGainWeight	S_LDL_CE	8547	73592	1.15627287063008	1.12847789584516	1.18466882241359	1.0881238821448e-31	TRUE
Model 2	deprGainWeight	S_LDL_CE_pct	8530	73519	1.10538135388163	1.07984820818004	1.13146894327019	4.07892840051979e-17	TRUE
Model 2	deprGainWeight	S_LDL_C_pct	8542	73516	1.01318359460841	0.989148340221244	1.03793251171958	0.286207452676488	FALSE
Model 2	deprGainWeight	S_LDL_FC	8548	73596	1.09102178829323	1.06478579546274	1.11786622982639	2.22529821273296e-12	TRUE
Model 2	deprGainWeight	S_LDL_FC_pct	8526	73436	0.913406332565106	0.892566450085265	0.934876925052942	1.76958684690376e-14	TRUE
Model 2	deprGainWeight	S_LDL_L	8546	73593	1.1472315479769	1.11946267718955	1.17560830750846	3.7214352032347197e-28	TRUE
Model 2	deprGainWeight	S_LDL_P	8545	73589	1.14582312838185	1.11807201254823	1.17417013290747	1.15527643577818e-27	TRUE
Model 2	deprGainWeight	S_LDL_PL	8546	73592	1.13380832675335	1.10619120968994	1.16203910306518	1.6042484465364e-23	TRUE
Model 2	deprGainWeight	S_LDL_PL_pct	8536	73547	0.917611663378818	0.89662398880109	0.93910873950845	3.32904556076248e-13	TRUE
Model 2	deprGainWeight	S_LDL_TG	8516	73402	1.15890631255837	1.13133990049035	1.18694149561976	1.93800859558835e-33	TRUE
Model 2	deprGainWeight	S_LDL_TG_pct	8523	73460	1.06555656488125	1.04014518603193	1.09140516410135	2.28752061898539e-7	TRUE
Model 2	deprGainWeight	S_VLDL_C	8539	73559	1.14404900760147	1.11625595089081	1.17242540498285	6.23480899829848e-27	TRUE
Model 2	deprGainWeight	S_VLDL_CE	8539	73549	1.14590813262316	1.11808509069422	1.17431073978635	1.40856385863428e-27	TRUE
Model 2	deprGainWeight	S_VLDL_CE_pct	8546	73603	0.963442083990994	0.941868000137355	0.985554705874605	0.00128198930082151	FALSE
Model 2	deprGainWeight	S_VLDL_C_pct	8548	73608	0.943928055649221	0.922825757124626	0.96553952989473	5.75153956758779e-7	TRUE
Model 2	deprGainWeight	S_VLDL_FC	8544	73571	1.14259228654431	1.11486624454677	1.17090716736958	1.66261374999052e-26	TRUE
Model 2	deprGainWeight	S_VLDL_FC_pct	8548	73609	0.9246257364477	0.903767724151773	0.945952345131837	1.6528855332450698e-11	TRUE
Model 2	deprGainWeight	S_VLDL_L	8537	73535	1.17579473921959	1.14770155730851	1.20445424026662	1.63581912834674e-39	TRUE
Model 2	deprGainWeight	S_VLDL_P	8536	73532	1.17620340369343	1.1481729070735	1.20479046307292	6.9774862797121786e-40	TRUE
Model 2	deprGainWeight	S_VLDL_PL	8540	73562	1.16353889728391	1.13538814590404	1.1922810040683	6.1899352981892485e-34	TRUE
Model 2	deprGainWeight	S_VLDL_PL_pct	8548	73610	0.933111593650168	0.912086732401578	0.954611722469746	2.5953092371799603e-9	TRUE
Model 2	deprGainWeight	S_VLDL_TG	8527	73507	1.16619358553505	1.13909561889057	1.1937890982751	8.46514392531169e-38	TRUE
Model 2	deprGainWeight	S_VLDL_TG_pct	8546	73609	1.0627836311144	1.03895661478711	1.08713878279337	1.39854766516681e-7	TRUE
Model 2	deprGainWeight	Sphingomyelins	8545	73593	0.981985588992958	0.958636719974573	1.00583636001338	0.138165675221345	FALSE
Model 2	deprGainWeight	TG_by_PG	8529	73532	1.21406505206736	1.18697671027472	1.24163273558091	5.23217691566038e-64	TRUE
Model 2	deprGainWeight	Total_BCAA	8534	73501	1.11124492523197	1.08675304930476	1.13616683886848	1.41678784611748e-20	TRUE
Model 2	deprGainWeight	Total_C	8546	73597	1.03074835229184	1.00579491872352	1.05625194573501	0.0152934799792992	FALSE
Model 2	deprGainWeight	Total_CE	8547	73597	1.01867419255017	0.994107324865307	1.04378441556091	0.136922996334723	FALSE
Model 2	deprGainWeight	Total_FA	8537	73543	1.13794222194598	1.11135637494089	1.16502489747158	6.53609061364738e-27	TRUE
Model 2	deprGainWeight	Total_FC	8544	73596	1.06013955901461	1.03429980221414	1.08654256574737	3.38620663095369e-6	TRUE
Model 2	deprGainWeight	Total_L	8541	73581	1.09707746350747	1.07080829454003	1.12389555511841	6.09981351520935e-14	TRUE
Model 2	deprGainWeight	Total_P	8549	73598	0.939981419214531	0.918503671345284	0.9618946069327	1.46928567537665e-7	TRUE
Model 2	deprGainWeight	Total_PL	8544	73602	1.02213103247611	0.998084295673513	1.04668170057116	0.0710957755463474	FALSE
Model 2	deprGainWeight	Total_TG	8520	73439	1.19583102598282	1.16826091209141	1.2238676447906	2.2912586318804e-51	TRUE
Model 2	deprGainWeight	Tyr	8538	73528	1.08018592199936	1.05579159141613	1.10502439625564	3.2624805623198004e-11	TRUE
Model 2	deprGainWeight	Unsaturation	8544	73594	0.924218450995455	0.902989240853684	0.945954252470938	3.0158480650055094e-11	TRUE
Model 2	deprGainWeight	VLDL_C	8540	73557	1.17391023660425	1.14578020368749	1.20262344568377	1.56458899075193e-38	TRUE
Model 2	deprGainWeight	VLDL_CE	8545	73565	1.15061063830444	1.12283571133346	1.17897389445315	1.7934762125054099e-29	TRUE
Model 2	deprGainWeight	VLDL_FC	8538	73534	1.19867419799882	1.17038739379325	1.22751684110842	3.02781982186748e-50	TRUE
Model 2	deprGainWeight	VLDL_L	8528	73488	1.20652487732362	1.17854042691792	1.23501511459437	1.03809835370291e-55	TRUE
Model 2	deprGainWeight	VLDL_P	8534	73537	1.1753505812134	1.14721795472418	1.20404872530942	3.32254520362174e-39	TRUE
Model 2	deprGainWeight	VLDL_PL	8536	73523	1.19968917096268	1.17161553367801	1.22829647532709	1.4669409885186e-51	TRUE
Model 2	deprGainWeight	VLDL_TG	8519	73433	1.20592326491244	1.17830892392054	1.23399681493546	6.792995572585609e-57	TRUE
Model 2	deprGainWeight	VLDL_size	8546	73611	1.21108351353164	1.18441200134136	1.23829740301865	6.96914296370584e-64	TRUE
Model 2	deprGainWeight	Val	8541	73546	1.1320799781117	1.1072261012344	1.15739142280106	5.04606753639418e-28	TRUE
Model 2	deprGainWeight	XL_HDL_C	8544	73554	0.818216298780519	0.798036992774137	0.838784161833657	3.48151733416599e-56	TRUE
Model 2	deprGainWeight	XL_HDL_CE	8546	73558	0.812496679499877	0.792419223509826	0.83296059942638	7.946660997067069e-60	TRUE
Model 2	deprGainWeight	XL_HDL_CE_pct	8508	73263	0.995642459516955	0.970092983387606	1.02183487990568	0.741828148522974	FALSE
Model 2	deprGainWeight	XL_HDL_C_pct	8499	73348	1.12948879034748	1.10322623216874	1.15622534554887	2.62375502424893e-24	TRUE
Model 2	deprGainWeight	XL_HDL_FC	8541	73542	0.850539285048354	0.829934106332457	0.871549781680509	1.80766794334062e-38	TRUE
Model 2	deprGainWeight	XL_HDL_FC_pct	8506	73289	1.24218766618671	1.21290090796361	1.27200348251963	2.05885702507382e-71	TRUE
Model 2	deprGainWeight	XL_HDL_L	8543	73547	0.816963200116362	0.796692327143874	0.837617699939736	2.2668594054695e-56	TRUE
Model 2	deprGainWeight	XL_HDL_P	8543	73532	0.826621831810243	0.806128199988408	0.847499150491594	2.6745189095641e-50	TRUE
Model 2	deprGainWeight	XL_HDL_PL	8543	73547	0.813912275360286	0.793676995209674	0.834530362912917	3.4755544710541804e-58	TRUE
Model 2	deprGainWeight	XL_HDL_PL_pct	8481	73277	0.83222492752706	0.812439217101604	0.852646457490173	3.07940802529785e-50	TRUE
Model 2	deprGainWeight	XL_HDL_TG	8525	73430	1.00651238176958	0.982017843228383	1.03142392792153	0.604180346818774	FALSE
Model 2	deprGainWeight	XL_HDL_TG_pct	8492	73188	1.22773014062346	1.19237350310253	1.26378870095695	1.7452131106585794e-43	TRUE
Model 2	deprGainWeight	XL_VLDL_C	8531	73502	1.21986537402817	1.19176654293492	1.24847857071874	4.911591924909499e-63	TRUE
Model 2	deprGainWeight	XL_VLDL_CE	8540	73535	1.21911844252399	1.19077528802936	1.24801511896363	1.8065679535656403e-61	TRUE
Model 2	deprGainWeight	XL_VLDL_CE_pct	8440	72509	0.869500273538329	0.846132287890952	0.893276504692076	4.99447601938894e-24	TRUE
Model 2	deprGainWeight	XL_VLDL_C_pct	8439	72538	0.874111672556009	0.851193275774058	0.89742881819458	2.0359519052479895e-23	TRUE
Model 2	deprGainWeight	XL_VLDL_FC	8519	73438	1.21856560016078	1.19050738723419	1.24710893540217	1.7355090955896e-62	TRUE
Model 2	deprGainWeight	XL_VLDL_FC_pct	8434	72604	0.913729982688497	0.891202490370447	0.936708318019591	1.23407362822629e-12	TRUE
Model 2	deprGainWeight	XL_VLDL_L	8517	73425	1.21716781293561	1.1893244726384	1.2454765610057	1.31214783829401e-62	TRUE
Model 2	deprGainWeight	XL_VLDL_P	8519	73427	1.21774214292247	1.18986326585805	1.24609073399353	8.55029670336676e-63	TRUE
Model 2	deprGainWeight	XL_VLDL_PL	8517	73420	1.21930456416915	1.19125413210845	1.24783103470354	5.4913627514945e-63	TRUE
Model 2	deprGainWeight	XL_VLDL_PL_pct	8456	72657	1.09177988754793	1.06441497703606	1.12026110191288	1.6800553977957798e-11	TRUE
Model 2	deprGainWeight	XL_VLDL_TG	8512	73397	1.21388195284831	1.18609005462708	1.24212547412636	7.119337690025191e-61	TRUE
Model 2	deprGainWeight	XL_VLDL_TG_pct	8441	72615	1.1004673168143	1.07368688209759	1.12808012594623	3.10644023168236e-14	TRUE
Model 2	deprGainWeight	XS_VLDL_C	8539	73567	1.04649252008321	1.02091994688799	1.0725964424964	3.0891986318553e-4	FALSE
Model 2	deprGainWeight	XS_VLDL_CE	8542	73578	1.02860844062714	1.00356302025189	1.05418138517913	0.024638508180179	FALSE
Model 2	deprGainWeight	XS_VLDL_CE_pct	8537	73562	0.893559837488931	0.873361539522025	0.914273569186515	5.60217626338134e-22	TRUE
Model 2	deprGainWeight	XS_VLDL_C_pct	8543	73569	0.906611989539368	0.886214936968507	0.927529992330717	3.32827630314791e-17	TRUE
Model 2	deprGainWeight	XS_VLDL_FC	8540	73538	1.09183267682665	1.06511484429433	1.11908409086038	3.21856852326871e-12	TRUE
Model 2	deprGainWeight	XS_VLDL_FC_pct	8539	73540	1.06620113696864	1.0414383863252	1.09166543454935	9.56305312896581e-8	TRUE
Model 2	deprGainWeight	XS_VLDL_L	8539	73535	1.08527279731246	1.0588176119347401	1.11225015789053	7.23556212818404e-11	TRUE
Model 2	deprGainWeight	XS_VLDL_P	8540	73533	1.08393989832113	1.05737193754856	1.11103755117387	1.74642519222064e-10	TRUE
Model 2	deprGainWeight	XS_VLDL_PL	8539	73510	1.09547794286804	1.06874477014525	1.12273081762245	4.04515733991366e-13	TRUE
Model 2	deprGainWeight	XS_VLDL_PL_pct	8545	73538	1.10094817398626	1.07542942319717	1.12710595582447	9.55457463172076e-16	TRUE
Model 2	deprGainWeight	XS_VLDL_TG	8528	73459	1.12546552418163	1.09864484903306	1.15276956141583	5.69455815769156e-22	TRUE
Model 2	deprGainWeight	XS_VLDL_TG_pct	8539	73550	1.08889749327838	1.06428474007462	1.11400894183883	2.64578140982752e-13	TRUE
Model 2	deprGainWeight	XXL_VLDL_C	8504	73335	1.19902748293253	1.17097596893444	1.22752719911495	1.97952051458147e-51	TRUE
Model 2	deprGainWeight	XXL_VLDL_CE	8516	73368	1.20474632258848	1.17685095658164	1.2330931336544	3.791599299575899e-55	TRUE
Model 2	deprGainWeight	XXL_VLDL_CE_pct	7760	66300	0.97058324315102	0.943702780880469	0.99781473223927	0.0357876581056548	FALSE
Model 2	deprGainWeight	XXL_VLDL_C_pct	7810	66651	0.953163387160886	0.929405103456818	0.977202512763026	1.7698925195992e-4	FALSE
Model 2	deprGainWeight	XXL_VLDL_FC	8495	73312	1.18973724322828	1.16157734470253	1.21834122870389	3.14885327741349e-46	TRUE
Model 2	deprGainWeight	XXL_VLDL_FC_pct	7804	66616	0.911134235101629	0.887424207046508	0.935147897624362	3.28675161917729e-12	TRUE
Model 2	deprGainWeight	XXL_VLDL_L	8491	73277	1.19167249216176	1.16319392118117	1.2205867616345	3.20191494571103e-46	TRUE
Model 2	deprGainWeight	XXL_VLDL_P	8495	73299	1.19318854116586	1.16492056081987	1.22189621755044	1.1997655118715302e-47	TRUE
Model 2	deprGainWeight	XXL_VLDL_PL	8493	73290	1.18972652541215	1.16143504030972	1.21845858181499	8.08168396533347e-46	TRUE
Model 2	deprGainWeight	XXL_VLDL_PL_pct	7815	66714	1.00250285396085	0.979026318839095	1.02652508944844	0.836144492471007	FALSE
Model 2	deprGainWeight	XXL_VLDL_TG	8489	73265	1.18816169701561	1.15955577682387	1.21719921419821	4.09731147611579e-44	TRUE
Model 2	deprGainWeight	XXL_VLDL_TG_pct	7821	66768	1.03646322651368	1.01178785812397	1.06199875351975	0.00374690023901444	FALSE
Model 2	deprGainWeight	bOHbutyrate	8305	71961	0.991238024558331	0.959636194873363	1.02332962037318	0.591350515344026	FALSE
Model 2	deprGainWeight	non_HDL_C	8546	73594	1.10883875243184	1.0818368518561	1.13643552588492	1.94457721492762e-16	TRUE
Model 2	deprHopelessness	Acetate	27772	48926	1.08765550306896	1.04027394357895	1.13705100470492	2.1280332502115e-4	FALSE
Model 2	deprHopelessness	Acetoacetate	27769	49002	1.04105657296218	1.0198362714632	1.06267477450852	1.264161001342e-4	FALSE
Model 2	deprHopelessness	Acetone	27772	49041	1.02851704269934	1.00483842609701	1.05270750319124	0.0178609332808794	FALSE
Model 2	deprHopelessness	Ala	27891	49133	1.01643096310669	1.00094331294138	1.03215021725856	0.0374450696693826	FALSE
Model 2	deprHopelessness	Albumin	27904	49135	1.01675338081977	1.00096312670512	1.03279526689898	0.0374902693024198	FALSE
Model 2	deprHopelessness	ApoA1	27901	49139	0.966057491331102	0.951308109720903	0.981022243601594	1.07710716259317e-5	TRUE
Model 2	deprHopelessness	ApoB	27900	49136	1.02936931549952	1.01218732710506	1.04683449805282	7.4806394449194e-4	FALSE
Model 2	deprHopelessness	ApoB_by_ApoA1	27899	49126	1.04493964245305	1.02784501772607	1.06230938410673	1.7430032605735e-7	TRUE
Model 2	deprHopelessness	Cholines	27903	49147	0.990014021902818	0.974499600960514	1.00576782062601	0.212880347200965	FALSE
Model 2	deprHopelessness	Citrate	27890	49126	1.01112000591763	0.995198664273517	1.02728539534266	0.17191044586005	FALSE
Model 2	deprHopelessness	Clinical_LDL_C	27902	49140	1.01374490845504	0.997089160300732	1.03067206626038	0.106217749216471	FALSE
Model 2	deprHopelessness	Creatinine	27831	49015	0.994672007336579	0.975007145870944	1.01471364178573	0.599841960991609	FALSE
Model 2	deprHopelessness	DHA	27869	49033	0.976974353605259	0.960029265076511	0.994186737063589	0.00900349464815244	FALSE
Model 2	deprHopelessness	DHA_pct	27882	49084	0.965179729738217	0.949736632193736	0.980853092489224	1.63652435386091e-5	FALSE
Model 2	deprHopelessness	Gln	27865	49068	1.02391383836655	1.00836078802384	1.03970806192125	0.00247791646151981	FALSE
Model 2	deprHopelessness	Glucose	27765	48914	1.0267494001647	1.00855099501653	1.04526724634688	0.00380489974934623	FALSE
Model 2	deprHopelessness	Gly	27874	49092	1.06571312146239	1.04943504556545	1.08223318864728	5.19619557498569e-16	TRUE
Model 2	deprHopelessness	GlycA	27896	49133	1.00654650456618	0.990646305184419	1.02268972947026	0.421684203881515	FALSE
Model 2	deprHopelessness	HDL_C	27903	49142	0.972110785854316	0.957170549010362	0.987268671198219	3.4191180499149e-4	FALSE
Model 2	deprHopelessness	HDL_CE	27905	49145	0.970878527663569	0.955922940079584	0.98605344385192	1.8912194223112e-4	FALSE
Model 2	deprHopelessness	HDL_FC	27898	49134	0.977803762119543	0.962825975535413	0.992998095348545	0.00434995808484825	FALSE
Model 2	deprHopelessness	HDL_L	27902	49139	0.970668219727111	0.955839590865822	0.985711926831696	1.4933993954834e-4	FALSE
Model 2	deprHopelessness	HDL_P	27904	49144	0.963314158080378	0.948598325723145	0.978247279246158	1.93168274651629e-6	TRUE
Model 2	deprHopelessness	HDL_PL	27898	49138	0.968623849748946	0.953843119918508	0.983619551356747	4.79853966669826e-5	FALSE
Model 2	deprHopelessness	HDL_TG	27867	49090	1.00141359935026	0.985531973405571	1.01753416681421	0.862429057527318	FALSE
Model 2	deprHopelessness	HDL_size	27905	49149	0.992032132026703	0.976827186480798	1.00746076707646	0.309840258942474	FALSE
Model 2	deprHopelessness	His	27898	49129	0.991555592118391	0.976396102867103	1.00694485585733	0.280574542498036	FALSE
Model 2	deprHopelessness	IDL_C	27901	49139	1.00556252312792	0.989133184858519	1.02225807945336	0.509175130737886	FALSE
Model 2	deprHopelessness	IDL_CE	27900	49139	1.0035489199762	0.987179383524716	1.02018321058262	0.672818141448219	FALSE
Model 2	deprHopelessness	IDL_CE_pct	27892	49106	0.966782725712018	0.951776773968804	0.982034253868816	2.32285377193762e-5	FALSE
Model 2	deprHopelessness	IDL_C_pct	27870	49077	0.974937086545906	0.959534548104857	0.990603119098993	0.00179356244523088	FALSE
Model 2	deprHopelessness	IDL_FC	27901	49138	1.01121656698925	0.994661418974257	1.02804071641217	0.185282112817579	FALSE
Model 2	deprHopelessness	IDL_FC_pct	27881	49105	1.00897708746222	0.993337448962462	1.02487274820571	0.262313498283639	FALSE
Model 2	deprHopelessness	IDL_L	27898	49137	1.0101803683727	0.993541953561824	1.02708932999855	0.231830808245001	FALSE
Model 2	deprHopelessness	IDL_P	27901	49137	1.01974690908329	1.00291352278168	1.03685411465281	0.0212702632832353	FALSE
Model 2	deprHopelessness	IDL_PL	27899	49131	1.01585685106318	0.999093706962066	1.03289263516524	0.0637880509746766	FALSE
Model 2	deprHopelessness	IDL_PL_pct	27898	49134	1.02649113487444	1.0105809584087	1.04265784517937	0.00103799877219882	FALSE
Model 2	deprHopelessness	IDL_TG	27839	49048	1.03012688796541	1.01263547141268	1.04790197877272	6.7677122314392e-4	FALSE
Model 2	deprHopelessness	IDL_TG_pct	27839	49034	1.01811698121189	1.00140546938679	1.03508527303401	0.0333613776211215	FALSE
Model 2	deprHopelessness	Ile	27877	49098	0.971239268490738	0.95620801122856	0.986481067514272	2.4236066090815e-4	FALSE
Model 2	deprHopelessness	LA	27891	49129	1.00832867475435	0.992256385188133	1.02464989967737	0.311494569202143	FALSE
Model 2	deprHopelessness	LA_pct	27905	49142	0.997787669157901	0.982047195209465	1.01378923438468	0.784912707917158	FALSE
Model 2	deprHopelessness	LDL_C	27903	49142	1.01303246934679	0.996349588344017	1.02998744559249	0.12634908842681	FALSE
Model 2	deprHopelessness	LDL_CE	27904	49142	1.01475514562242	0.998011978598604	1.03177183507194	0.0843599706801845	FALSE
Model 2	deprHopelessness	LDL_FC	27904	49140	1.00901785030791	0.992570534068528	1.02573118549476	0.284234163099506	FALSE
Model 2	deprHopelessness	LDL_L	27903	49141	1.01555341859478	0.998760965440717	1.03262081564179	0.0695784819859902	FALSE
Model 2	deprHopelessness	LDL_P	27901	49132	1.03045843277289	1.01330310830237	1.04789587113595	4.5885777153593e-4	FALSE
Model 2	deprHopelessness	LDL_PL	27903	49139	1.01626479917535	0.999485503762643	1.03331928671293	0.0574635403200014	FALSE
Model 2	deprHopelessness	LDL_TG	27830	49051	1.03069819331167	1.01305568819876	1.04862579758351	5.9329767767586e-4	FALSE
Model 2	deprHopelessness	LDL_size	27874	49092	1.00241877217878	0.986927124682216	1.01817251559802	0.761251906970407	FALSE
Model 2	deprHopelessness	L_HDL_C	27902	49131	0.988050520405459	0.972821562318213	1.00349759259913	0.129047107126521	FALSE
Model 2	deprHopelessness	L_HDL_CE	27904	49132	0.988147307964143	0.972903746052871	1.00360963514924	0.132533577720652	FALSE
Model 2	deprHopelessness	L_HDL_CE_pct	27834	48993	0.995033529568559	0.978221110204523	1.01217268336969	0.567296145193417	FALSE
Model 2	deprHopelessness	L_HDL_C_pct	27808	48921	0.999261277875742	0.982018816195842	1.01684519680488	0.933752081895915	FALSE
Model 2	deprHopelessness	L_HDL_FC	27898	49126	0.98897770363485	0.973768026661989	1.00440475428551	0.160750689150846	FALSE
Model 2	deprHopelessness	L_HDL_FC_pct	27767	48857	1.02401334459552	1.00516862574099	1.04325077018527	0.0123676005968948	FALSE
Model 2	deprHopelessness	L_HDL_L	27900	49129	0.984730268306391	0.969582598644194	1.00009471457002	0.051564104519713	FALSE
Model 2	deprHopelessness	L_HDL_P	27898	49127	0.986680000847687	0.971498756563408	1.00207802509913	0.0898607183104509	FALSE
Model 2	deprHopelessness	L_HDL_PL	27900	49135	0.98098658309062	0.96592503933919	0.996264171888521	0.0149655752693952	FALSE
Model 2	deprHopelessness	L_HDL_PL_pct	27845	48989	0.982833071570707	0.965591050542106	1.0003525520244	0.0549519158200129	FALSE
Model 2	deprHopelessness	L_HDL_TG	27842	49072	0.989546800113409	0.973873190568351	1.00545261834949	0.196767947545165	FALSE
Model 2	deprHopelessness	L_HDL_TG_pct	27832	48945	1.02699020479969	1.0055584567383	1.04882625657789	0.0132067664686115	FALSE
Model 2	deprHopelessness	L_LDL_C	27902	49143	1.00819762645746	0.991655004370668	1.02500825601004	0.33332329983808	FALSE
Model 2	deprHopelessness	L_LDL_CE	27904	49143	1.00912856247193	0.992545773363456	1.02598043102157	0.282294855513092	FALSE
Model 2	deprHopelessness	L_LDL_CE_pct	27891	49127	0.989512646822323	0.973094604701824	1.00621586320494	0.216928571830256	FALSE
Model 2	deprHopelessness	L_LDL_C_pct	27866	49083	0.980558535898499	0.96299705553028	0.99845381301049	0.033296102293899	FALSE
Model 2	deprHopelessness	L_LDL_FC	27903	49138	1.00722636464771	0.990830291609317	1.02388719331187	0.389761723600495	FALSE
Model 2	deprHopelessness	L_LDL_FC_pct	27845	49057	0.991320441163335	0.974998695792706	1.00793448848694	0.303668470570359	FALSE
Model 2	deprHopelessness	L_LDL_L	27903	49139	1.01115249345048	0.994489442545361	1.02808689292364	0.190702202006984	FALSE
Model 2	deprHopelessness	L_LDL_P	27899	49131	1.03008484818505	1.012982919335	1.04746678549685	5.1848921891044e-4	FALSE
Model 2	deprHopelessness	L_LDL_PL	27903	49140	1.01055242552002	0.993956726454585	1.02741845892198	0.213958977700078	FALSE
Model 2	deprHopelessness	L_LDL_PL_pct	27898	49146	0.997820280002403	0.982226625772616	1.01366106223305	0.785980708141919	FALSE
Model 2	deprHopelessness	L_LDL_TG	27835	49055	1.03011109234953	1.01248172563737	1.04802742417521	7.5077277241449e-4	FALSE
Model 2	deprHopelessness	L_LDL_TG_pct	27845	49052	1.01913061906185	1.00156512011999	1.03698263350121	0.0325498091268621	FALSE
Model 2	deprHopelessness	L_VLDL_C	27878	49095	1.03089403066765	1.01390898929718	1.04814339343626	3.2847454947183e-4	FALSE
Model 2	deprHopelessness	L_VLDL_CE	27882	49111	1.03027464264952	1.01331558144755	1.04750083677759	4.2550444576036e-4	FALSE
Model 2	deprHopelessness	L_VLDL_CE_pct	27860	49091	0.996222555246161	0.980547788391539	1.01213798019976	0.639877594789476	FALSE
Model 2	deprHopelessness	L_VLDL_C_pct	27855	49077	1.00054646305928	0.984738985790573	1.01659916114887	0.946377515003832	FALSE
Model 2	deprHopelessness	L_VLDL_FC	27858	49080	1.02775002088638	1.01073405185729	1.04502734104705	0.00130086362706191	FALSE
Model 2	deprHopelessness	L_VLDL_FC_pct	27803	49000	1.01579259757083	0.999232500746238	1.03262966812693	0.0617171219511206	FALSE
Model 2	deprHopelessness	L_VLDL_L	27847	49066	1.02389882756562	1.00692764070082	1.04112798722489	0.00557409656592329	FALSE
Model 2	deprHopelessness	L_VLDL_P	27845	49060	1.0254804753619	1.00842452502108	1.04279679544572	0.00325299576927115	FALSE
Model 2	deprHopelessness	L_VLDL_PL	27852	49069	1.0270777373507	1.01008024412192	1.0443348518301	0.00168715565380701	FALSE
Model 2	deprHopelessness	L_VLDL_PL_pct	27857	49030	1.02004465815421	1.00374917388221	1.03664183453423	0.0158299242092383	FALSE
Model 2	deprHopelessness	L_VLDL_TG	27829	49040	1.01906955073801	1.00207583042733	1.03632013540827	0.02754599258134	FALSE
Model 2	deprHopelessness	L_VLDL_TG_pct	27800	49005	0.984053742513638	0.968117393998333	1.0002481942763	0.053610841916286	FALSE
Model 2	deprHopelessness	Lactate	27878	49095	0.976545428850907	0.961581046427687	0.991722681536923	0.00257520745426121	FALSE
Model 2	deprHopelessness	Leu	27878	49086	0.963446106072439	0.948497105598878	0.978604678733592	2.9918969150813e-6	TRUE
Model 2	deprHopelessness	MUFA	27843	49070	1.02479294227675	1.00778836218674	1.04206041372833	0.00409469825731912	FALSE
Model 2	deprHopelessness	MUFA_pct	27907	49149	1.04709777095265	1.03087118820243	1.06357463420681	7.62784588323531e-9	TRUE
Model 2	deprHopelessness	M_HDL_C	27907	49142	0.962302392862975	0.947517521911275	0.977306346963825	1.13772253452863e-6	TRUE
Model 2	deprHopelessness	M_HDL_CE	27907	49144	0.961190631102467	0.946385254774335	0.976216666067925	5.74377312432392e-7	TRUE
Model 2	deprHopelessness	M_HDL_CE_pct	27876	49088	0.976981909739717	0.961054100774495	0.993191622266548	0.00551609762255276	FALSE
Model 2	deprHopelessness	M_HDL_C_pct	27879	49087	0.976193835633305	0.960415617171659	0.992246799691625	0.00377114896074896	FALSE
Model 2	deprHopelessness	M_HDL_FC	27905	49138	0.966970861011878	0.952214961380916	0.981942424344529	1.84581289137089e-5	FALSE
Model 2	deprHopelessness	M_HDL_FC_pct	27901	49137	0.987375902585857	0.97201346083668	1.00298188011657	0.112309856107079	FALSE
Model 2	deprHopelessness	M_HDL_L	27902	49139	0.962725903973733	0.948027442647463	0.977640004047229	1.29037034595712e-6	TRUE
Model 2	deprHopelessness	M_HDL_P	27903	49140	0.962495175232744	0.947783631473175	0.977422540250985	1.13719072953386e-6	TRUE
Model 2	deprHopelessness	M_HDL_PL	27898	49137	0.963202714151961	0.948514313076312	0.978106575548084	1.72033066444209e-6	TRUE
Model 2	deprHopelessness	M_HDL_PL_pct	27869	49080	1.02227915397314	1.00586016257524	1.03894824062417	0.00761380717333461	FALSE
Model 2	deprHopelessness	M_HDL_TG	27877	49106	0.995603878632639	0.980034881133158	1.01140486489676	0.583588561137834	FALSE
Model 2	deprHopelessness	M_HDL_TG_pct	27882	49092	1.02339365682143	1.00667113291396	1.04037905843723	0.00591955584208367	FALSE
Model 2	deprHopelessness	M_LDL_C	27900	49144	1.01801758152629	1.00125243237519	1.03505595474595	0.0350145264216736	FALSE
Model 2	deprHopelessness	M_LDL_CE	27899	49141	1.02121594674633	1.00437305062084	1.03833209369856	0.0133265918937281	FALSE
Model 2	deprHopelessness	M_LDL_CE_pct	27895	49140	1.01423059397189	0.998339095098837	1.03036838339416	0.0794214672776551	FALSE
Model 2	deprHopelessness	M_LDL_C_pct	27852	49075	0.992857343121884	0.976130404498098	1.00988748508375	0.40851337581872	FALSE
Model 2	deprHopelessness	M_LDL_FC	27904	49141	1.00958318756303	0.99315380827581	1.02627827064338	0.254473656960818	FALSE
Model 2	deprHopelessness	M_LDL_FC_pct	27861	49101	0.980099933880431	0.964522573512027	0.995944092748736	0.0139753664238717	FALSE
Model 2	deprHopelessness	M_LDL_L	27900	49145	1.01898875197591	1.002159068568	1.03609317682866	0.0268062518599675	FALSE
Model 2	deprHopelessness	M_LDL_P	27898	49134	1.02622606224052	1.00922335573449	1.04350453458226	0.00238139161158882	FALSE
Model 2	deprHopelessness	M_LDL_PL	27903	49142	1.01781092924561	1.00104072522417	1.03485550047218	0.0372414850061027	FALSE
Model 2	deprHopelessness	M_LDL_PL_pct	27893	49138	0.990811872681111	0.975485239601132	1.00639280904492	0.246044083396746	FALSE
Model 2	deprHopelessness	M_LDL_TG	27825	49038	1.03153678144218	1.01381259987571	1.04954649233221	4.4185666412859e-4	FALSE
Model 2	deprHopelessness	M_LDL_TG_pct	27828	49042	1.01261823433042	0.995402087709621	1.03010863380983	0.151512568388446	FALSE
Model 2	deprHopelessness	M_VLDL_C	27905	49124	1.03063077485354	1.01362739358566	1.04791091001715	3.7713285303288e-4	FALSE
Model 2	deprHopelessness	M_VLDL_CE	27902	49128	1.02612575180503	1.00941453581975	1.04310651236636	0.0020757742175887	FALSE
Model 2	deprHopelessness	M_VLDL_CE_pct	27908	49152	0.996751443229204	0.981509214491429	1.01223317678203	0.679008547893551	FALSE
Model 2	deprHopelessness	M_VLDL_C_pct	27908	49152	0.998553823965692	0.983299411217201	1.01404794586834	0.853825215898243	FALSE
Model 2	deprHopelessness	M_VLDL_FC	27898	49124	1.03152916420312	1.01436758300745	1.04896970127391	2.8590396733766e-4	FALSE
Model 2	deprHopelessness	M_VLDL_FC_pct	27897	49149	1.00571721868928	0.990230610575746	1.02144952522522	0.471551523401003	FALSE
Model 2	deprHopelessness	M_VLDL_L	27878	49112	1.02665516716801	1.00963848616951	1.04394180988187	0.00202615379739362	FALSE
Model 2	deprHopelessness	M_VLDL_P	27888	49119	1.03037260859888	1.01328062547887	1.04773875464562	4.5265000273127e-4	FALSE
Model 2	deprHopelessness	M_VLDL_PL	27890	49120	1.03055833470912	1.0134312809496	1.04796215153592	4.2887367392459e-4	FALSE
Model 2	deprHopelessness	M_VLDL_PL_pct	27891	49147	1.0095264958288	0.993903736462895	1.02539667041155	0.233472640655802	FALSE
Model 2	deprHopelessness	M_VLDL_TG	27859	49083	1.02047693268213	1.00365166413621	1.03755923382526	0.016780990106298	FALSE
Model 2	deprHopelessness	M_VLDL_TG_pct	27907	49152	0.999281412902294	0.984005768613905	1.01479141554747	0.927119707229229	FALSE
Model 2	deprHopelessness	Omega_3	27865	49057	0.978264616892281	0.961021803960066	0.995783085047994	0.0153362189872743	FALSE
Model 2	deprHopelessness	Omega_3_pct	27874	49069	0.955454458301463	0.939177468033436	0.971983514241951	1.96540914047573e-7	TRUE
Model 2	deprHopelessness	Omega_6	27892	49139	1.00025364462763	0.984200675071706	1.01655764373975	0.975481911574129	FALSE
Model 2	deprHopelessness	Omega_6_by_Omega_3	27830	49094	1.0512166812274	1.03350646279132	1.06922040813141	8.242419320241751e-9	TRUE
Model 2	deprHopelessness	Omega_6_pct	27902	49140	0.980442730524913	0.964757336751639	0.996396092789839	0.0164225674328414	FALSE
Model 2	deprHopelessness	PUFA	27895	49138	0.99544029420932	0.979123795186394	1.01201583274894	0.587684006568597	FALSE
Model 2	deprHopelessness	PUFA_by_MUFA	27908	49150	0.95953712685157	0.944678759367099	0.974624866447448	2.12334069390539e-7	TRUE
Model 2	deprHopelessness	PUFA_pct	27903	49132	0.966315986826867	0.95131405097536	0.981565001316131	1.7810467691139e-5	FALSE
Model 2	deprHopelessness	Phe	27878	49084	0.967489891811168	0.951404977470774	0.98382690783515	1.1054405105031e-4	FALSE
Model 2	deprHopelessness	Phosphatidylc	27903	49141	0.988545497107368	0.973091286320434	1.00423664486137	0.151731040071697	FALSE
Model 2	deprHopelessness	Phosphoglyc	27903	49147	0.988464602595453	0.972968443023379	1.004198676798	0.149985000481298	FALSE
Model 2	deprHopelessness	Pyruvate	27763	48863	0.988870730940704	0.970863831865598	1.00717740140491	0.232189648172117	FALSE
Model 2	deprHopelessness	Remnant_C	27900	49134	1.0232698502858	1.00622925926025	1.04059107330332	0.00724450758947714	FALSE
Model 2	deprHopelessness	SFA	27850	49069	1.01108201199951	0.994265614812479	1.02815954891223	0.197461775118445	FALSE
Model 2	deprHopelessness	SFA_pct	27891	49124	0.994781688291436	0.979529460147587	1.01025925560343	0.506723407523405	FALSE
Model 2	deprHopelessness	S_HDL_C	27902	49145	0.966410661239558	0.951572266773123	0.98147231700654	1.49775150157386e-5	FALSE
Model 2	deprHopelessness	S_HDL_CE	27903	49144	0.965413911711188	0.950649847518752	0.980401305022028	7.55491909732537e-6	TRUE
Model 2	deprHopelessness	S_HDL_CE_pct	27876	49103	0.989766019989542	0.97426566171181594	1.00552715936237	0.201689313779994	FALSE
Model 2	deprHopelessness	S_HDL_C_pct	27888	49126	0.996396946811142	0.981044387486885	1.01200250456782	0.64880292626828	FALSE
Model 2	deprHopelessness	S_HDL_FC	27902	49148	0.97670783195826	0.961455171724018	0.992192886702424	0.00332795099248548	FALSE
Model 2	deprHopelessness	S_HDL_FC_pct	27854	49074	1.02096085647577	1.00424056990743	1.03794784532924	0.0137730029901985	FALSE
Model 2	deprHopelessness	S_HDL_L	27902	49144	0.968358777788703	0.953446927161402	0.983493981700011	4.86322655144668e-5	FALSE
Model 2	deprHopelessness	S_HDL_P	27903	49146	0.968848404998981	0.953927474446057	0.983994947446244	6.40025115252586e-5	FALSE
Model 2	deprHopelessness	S_HDL_PL	27901	49140	0.966659324433148	0.951808864319499	0.981730070926602	1.75096805179617e-5	FALSE
Model 2	deprHopelessness	S_HDL_PL_pct	27906	49149	0.978996200181543	0.964112612797771	0.994103452160381	0.00659987689521494	FALSE
Model 2	deprHopelessness	S_HDL_TG	27874	49102	1.01198455328195	0.995726106083791	1.02849179856585	0.149186433256927	FALSE
Model 2	deprHopelessness	S_HDL_TG_pct	27876	49098	1.02981132494782	1.01316843287555	1.04671534787017	4.0770243661974e-4	FALSE
Model 2	deprHopelessness	S_LDL_C	27900	49141	1.02399609639997	1.00709602139802	1.04117270798852	0.00521645504840022	FALSE
Model 2	deprHopelessness	S_LDL_CE	27900	49137	1.0272854508527	1.01028643806744	1.04456162296662	0.00156197277063964	FALSE
Model 2	deprHopelessness	S_LDL_CE_pct	27860	49100	0.995457845082545	0.979729146473693	1.01143059973077	0.575208264215622	FALSE
Model 2	deprHopelessness	S_LDL_C_pct	27874	49089	0.976978895123349	0.961242440335728	0.992986261934226	0.00495398214414455	FALSE
Model 2	deprHopelessness	S_LDL_FC	27904	49142	1.01541235504434	0.99892524427553	1.03216799261686	0.0670349692344501	FALSE
Model 2	deprHopelessness	S_LDL_FC_pct	27831	49049	0.980540032739266	0.964777156894776	0.996581851430675	0.0175424891397487	FALSE
Model 2	deprHopelessness	S_LDL_L	27898	49140	1.02796858189895	1.01088809514967	1.04532973247355	0.0012487423147596	FALSE
Model 2	deprHopelessness	S_LDL_P	27897	49135	1.0329265256203	1.01571152539582	1.05042400510924	1.5744006938863e-4	FALSE
Model 2	deprHopelessness	S_LDL_PL	27899	49139	1.03218874525144	1.01499825336137	1.04966420728167	2.1730267071282e-4	FALSE
Model 2	deprHopelessness	S_LDL_PL_pct	27873	49119	1.01843627590429	1.00256216457075	1.03456815310306	0.0226784886294671	FALSE
Model 2	deprHopelessness	S_LDL_TG	27819	49016	1.03052349155855	1.01294999212633	1.0483721567894	6.0563983133358e-4	FALSE
Model 2	deprHopelessness	S_LDL_TG_pct	27829	49070	1.00457634731755	0.987946498443509	1.02146053052942	0.591598925750584	FALSE
Model 2	deprHopelessness	S_VLDL_C	27890	49112	1.032620323218	1.01531809283614	1.05020614316105	1.9570285913029e-4	FALSE
Model 2	deprHopelessness	S_VLDL_CE	27887	49104	1.03427092349574	1.01692424914421	1.05190189916731	9.38211462445345e-5	FALSE
Model 2	deprHopelessness	S_VLDL_CE_pct	27903	49146	1.01190686373662	0.996456860224006	1.02760392842873	0.131688272372564	FALSE
Model 2	deprHopelessness	S_VLDL_C_pct	27905	49150	1.0059074125868	0.990589648371055	1.02146681336516	0.451923491692707	FALSE
Model 2	deprHopelessness	S_VLDL_FC	27895	49122	1.03008496455094	1.01287463586378	1.04757717550416	5.6233479424201e-4	FALSE
Model 2	deprHopelessness	S_VLDL_FC_pct	27906	49151	0.996974009303612	0.981819292293001	1.01236055376109	0.698154002533777	FALSE
Model 2	deprHopelessness	S_VLDL_L	27878	49097	1.02957131892003	1.01232584960111	1.04709638731734	7.1750358668057e-4	FALSE
Model 2	deprHopelessness	S_VLDL_P	27877	49095	1.03096437714752	1.01369880824033	1.04850898415939	3.9935681817873e-4	FALSE
Model 2	deprHopelessness	S_VLDL_PL	27893	49112	1.03227586196156	1.01496889189468	1.04986660290674	2.300189538215e-4	FALSE
Model 2	deprHopelessness	S_VLDL_PL_pct	27907	49151	0.998819123922876	0.983641879663615	1.01422779256485	0.879769845828749	FALSE
Model 2	deprHopelessness	S_VLDL_TG	27860	49081	1.02023469729396	1.00342059385085	1.03730895851525	0.0180670286325786	FALSE
Model 2	deprHopelessness	S_VLDL_TG_pct	27905	49150	0.996118104744232	0.980956547002927	1.01151133510058	0.619137575220005	FALSE
Model 2	deprHopelessness	Sphingomyelins	27903	49136	0.998289825415156	0.982363029679859	1.01446806020009	0.834729213717288	FALSE
Model 2	deprHopelessness	TG_by_PG	27869	49094	1.02834415368498	1.01179513170501	1.04514201144235	7.279687133993e-4	FALSE
Model 2	deprHopelessness	Total_BCAA	27876	49071	0.964039962803	0.949148081407523	0.979141745873862	3.94295396573706e-6	TRUE
Model 2	deprHopelessness	Total_C	27904	49139	1.00691746536376	0.990468903212241	1.02363258073122	0.41192565951519	FALSE
Model 2	deprHopelessness	Total_CE	27905	49139	1.00394460870467	0.987631613017485	1.02052073824298	0.637572371679705	FALSE
Model 2	deprHopelessness	Total_FA	27874	49109	1.01195710055189	0.995285748120822	1.02888822403911	0.160541165177671	FALSE
Model 2	deprHopelessness	Total_FC	27902	49138	1.01444873478429	0.997684738542091	1.03148689254493	0.0914647255056797	FALSE
Model 2	deprHopelessness	Total_L	27891	49131	1.01209137142993	0.99543006208225	1.02902064356196	0.15572161193876	FALSE
Model 2	deprHopelessness	Total_P	27905	49144	0.968786537021838	0.953928790233313	0.983866454216692	5.7529724864962e-5	FALSE
Model 2	deprHopelessness	Total_PL	27901	49145	0.997628801128905	0.981686852372254	1.01382203204734	0.772644478568168	FALSE
Model 2	deprHopelessness	Total_TG	27831	49044	1.02135235769639	1.00423047119894	1.03873527718964	0.0142222290890723	FALSE
Model 2	deprHopelessness	Tyr	27880	49091	0.981647536209911	0.966306992301248	0.997211559592226	0.0210858879753507	FALSE
Model 2	deprHopelessness	Unsaturation	27901	49138	0.949314307404689	0.934633739805403	0.964221190609198	6.05491898142152e-11	TRUE
Model 2	deprHopelessness	VLDL_C	27888	49111	1.03407792165323	1.01682912851293	1.051607587275	9.38672472677246e-5	FALSE
Model 2	deprHopelessness	VLDL_CE	27894	49119	1.03294346319637	1.01573894177002	1.05042959306689	1.5471002702439e-4	FALSE
Model 2	deprHopelessness	VLDL_FC	27879	49098	1.03431112503642	1.01704481671217	1.05185381943758	8.50739481038701e-5	FALSE
Model 2	deprHopelessness	VLDL_L	27854	49076	1.02776789232417	1.01061191160726	1.04519024039562	0.00141601758316963	FALSE
Model 2	deprHopelessness	VLDL_P	27878	49096	1.03318846861749	1.01585023756549	1.05080824496681	1.550622715131e-4	FALSE
Model 2	deprHopelessness	VLDL_PL	27874	49092	1.03356266358401	1.01633830524531	1.05106003713377	1.1706530530725e-4	FALSE
Model 2	deprHopelessness	VLDL_TG	27833	49037	1.02200739978421	1.00487723755651	1.03939699002769	0.0115197466365887	FALSE
Model 2	deprHopelessness	VLDL_size	27906	49150	1.01798515356765	1.0023107615331	1.03389714710424	0.024318523078253	FALSE
Model 2	deprHopelessness	Val	27888	49107	0.963107522363142	0.948289018113967	0.978137253112268	1.98675019781783e-6	TRUE
Model 2	deprHopelessness	XL_HDL_C	27887	49112	1.00286137388407	0.987366318116618	1.01858043727297	0.718946051812999	FALSE
Model 2	deprHopelessness	XL_HDL_CE	27892	49112	1.0012744173861	0.985820310271229	1.01695101319272	0.872422274040576	FALSE
Model 2	deprHopelessness	XL_HDL_CE_pct	27799	48899	0.985767477761231	0.968565997878108	1.00326739183543	0.110410728536021	FALSE
Model 2	deprHopelessness	XL_HDL_C_pct	27802	48959	1.00468428303764	0.988261841518866	1.02135559022757	0.578088253908985	FALSE
Model 2	deprHopelessness	XL_HDL_FC	27883	49102	1.01293746889134	0.997240494349902	1.02886740705196	0.106545342948553	FALSE
Model 2	deprHopelessness	XL_HDL_FC_pct	27797	48911	1.01765959969663	1.00000662807472	1.03559509960395	0.0497234882479303	FALSE
Model 2	deprHopelessness	XL_HDL_L	27884	49106	1.00225727743694	0.986758378066994	1.01797904718867	0.776604327536937	FALSE
Model 2	deprHopelessness	XL_HDL_P	27880	49095	1.00446687086734	0.98889314856237	1.02026649925303	0.575900117638691	FALSE
Model 2	deprHopelessness	XL_HDL_PL	27885	49106	1.00088890322451	0.985413138930576	1.01658658088232	0.910957573822661	FALSE
Model 2	deprHopelessness	XL_HDL_PL_pct	27779	48904	0.988765750947683	0.971600716958344	1.0062738037107	0.206573980908959	FALSE
Model 2	deprHopelessness	XL_HDL_TG	27833	49034	1.01879677768848	1.0020255391927	1.03582942418851	0.0277936695658131	FALSE
Model 2	deprHopelessness	XL_HDL_TG_pct	27772	48841	1.01704136187285	0.995056641233248	1.03944921695316	0.129098522788105	FALSE
Model 2	deprHopelessness	XL_VLDL_C	27866	49077	1.03291095339775	1.01579409400678	1.05029319498573	1.4436396986321e-4	FALSE
Model 2	deprHopelessness	XL_VLDL_CE	27882	49096	1.03267289010896	1.01563984220707	1.04997401726039	1.5018430529338e-4	FALSE
Model 2	deprHopelessness	XL_VLDL_CE_pct	27453	48456	0.984074299013436	0.967557242344164	1.00083969937811	0.0627745638891258	FALSE
Model 2	deprHopelessness	XL_VLDL_C_pct	27466	48468	0.989152884802489	0.972893449073342	1.0056526473008	0.196717061513944	FALSE
Model 2	deprHopelessness	XL_VLDL_FC	27835	49037	1.03105505689787	1.01373895301776	1.04863814889249	3.9714630668993e-4	FALSE
Model 2	deprHopelessness	XL_VLDL_FC_pct	27493	48505	1.00546541780652	0.98926645453619	1.02190943186074	0.510445597386173	FALSE
Model 2	deprHopelessness	XL_VLDL_L	27831	49027	1.0267909279794	1.00954069871165	1.04430390822085	0.00220405901654677	FALSE
Model 2	deprHopelessness	XL_VLDL_P	27835	49028	1.02779854712669	1.01055284288702	1.04530744192389	0.0014791883734892	FALSE
Model 2	deprHopelessness	XL_VLDL_PL	27829	49025	1.02982647343773	1.01247031174822	1.04744914190188	6.9361394251659e-4	FALSE
Model 2	deprHopelessness	XL_VLDL_PL_pct	27508	48560	1.02623782150627	1.00962905278942	1.04315911478913	0.00188578862917527	FALSE
Model 2	deprHopelessness	XL_VLDL_TG	27818	49008	1.02372314098078	1.00643006275624	1.04127767508062	0.00693121203733966	FALSE
Model 2	deprHopelessness	XL_VLDL_TG_pct	27495	48520	1.00368983886679	0.987760766087473	1.0198996605883	0.652055616145832	FALSE
Model 2	deprHopelessness	XS_VLDL_C	27891	49116	1.02383861051704	1.0068772487645	1.04107589979653	0.00569374776356288	FALSE
Model 2	deprHopelessness	XS_VLDL_CE	27897	49125	1.02069929728319	1.00393139786564	1.03773844889711	0.0153127250818526	FALSE
Model 2	deprHopelessness	XS_VLDL_CE_pct	27883	49120	0.982564987066077	0.967200336651101	0.998183479753289	0.0287689734849019	FALSE
Model 2	deprHopelessness	XS_VLDL_C_pct	27888	49126	0.985764795385011	0.970424566122334	1.00135777259049	0.0732727692070729	FALSE
Model 2	deprHopelessness	XS_VLDL_FC	27882	49098	1.03172684013722	1.0143489175202	1.04939025310376	3.1204027042327e-4	FALSE
Model 2	deprHopelessness	XS_VLDL_FC_pct	27870	49112	1.01828194123483	1.00241054349895	1.03442209843014	0.0238722660771819	FALSE
Model 2	deprHopelessness	XS_VLDL_L	27878	49096	1.02977802387672	1.01248134088541	1.04735817286558	6.8274833154635e-4	FALSE
Model 2	deprHopelessness	XS_VLDL_P	27878	49096	1.02870137498504	1.01135577262553	1.0463324422994	0.00110406017822491	FALSE
Model 2	deprHopelessness	XS_VLDL_PL	27868	49083	1.03266418636257	1.01521213140226	1.05040337179314	2.1776030507503e-4	FALSE
Model 2	deprHopelessness	XS_VLDL_PL_pct	27877	49110	1.03861309237286	1.02236751479734	1.05512495078815	2.48902118257088e-6	TRUE
Model 2	deprHopelessness	XS_VLDL_TG	27840	49055	1.02739022825133	1.01009703163717	1.04496086342138	0.00179855504311233	FALSE
Model 2	deprHopelessness	XS_VLDL_TG_pct	27886	49107	1.00904657675305	0.993291856790951	1.02503918939046	0.26181992283937	FALSE
Model 2	deprHopelessness	XXL_VLDL_C	27785	48979	1.02212548680009	1.00450169808601	1.04001787186646	0.0135503561451479	FALSE
Model 2	deprHopelessness	XXL_VLDL_CE	27803	49005	1.02235853029414	1.00495049996387	1.0400298306305	0.011526285465789	FALSE
Model 2	deprHopelessness	XXL_VLDL_CE_pct	25038	44444	1.01288729775977	0.994403597814784	1.03165753246732	0.172307077398869	FALSE
Model 2	deprHopelessness	XXL_VLDL_C_pct	25191	44666	1.008838300638	0.992470401232601	1.02543050447973	0.2910476056246	FALSE
Model 2	deprHopelessness	XXL_VLDL_FC	27769	48963	1.02095858482798	1.00313224610029	1.03905824916607	0.0208459768763194	FALSE
Model 2	deprHopelessness	XXL_VLDL_FC_pct	25167	44651	0.994267336608512	0.977903982023565	1.01086182255608	0.496560277590343	FALSE
Model 2	deprHopelessness	XXL_VLDL_L	27761	48934	1.02028423167182	1.0021506327831	1.03869690622472	0.0279678277319479	FALSE
Model 2	deprHopelessness	XXL_VLDL_P	27770	48951	1.02129162528883	1.00336049438321	1.03949781216435	0.0195886062814278	FALSE
Model 2	deprHopelessness	XXL_VLDL_PL	27766	48945	1.02204738105982	1.00406700955021	1.0403043882321	0.0159000195921431	FALSE
Model 2	deprHopelessness	XXL_VLDL_PL_pct	25201	44723	1.0061263038671	0.990112598754333	1.02240042361107	0.455611226363775	FALSE
Model 2	deprHopelessness	XXL_VLDL_TG	27755	48926	1.01846298304814	1.00018959487087	1.03701826673777	0.0473331556709992	FALSE
Model 2	deprHopelessness	XXL_VLDL_TG_pct	25215	44765	0.9933311422749	0.977611266251297	1.00933963266797	0.411514804341445	FALSE
Model 2	deprHopelessness	bOHbutyrate	27254	48025	1.01381010510777	0.992139057964958	1.0358945733201	0.212822128267674	FALSE
Model 2	deprHopelessness	non_HDL_C	27902	49139	1.01830337575288	1.00139992678027	1.03548465237103	0.0336482378733007	FALSE
Model 2	deprLossOfInterestEver	Acetate	31776	48592	1.04789118906834	1.00395719330163	1.09363371766533	0.0320617852446444	FALSE
Model 2	deprLossOfInterestEver	Acetoacetate	31782	48663	1.02915385210541	1.00903530232027	1.0496423397898	0.00430069640928316	FALSE
Model 2	deprLossOfInterestEver	Acetone	31797	48697	1.02480669021093	1.00212670443824	1.04797006063873	0.0317539545931469	FALSE
Model 2	deprLossOfInterestEver	Ala	31927	48786	1.02125256701826	1.00635146600019	1.0363698141286	0.00503676044914039	FALSE
Model 2	deprLossOfInterestEver	Albumin	31937	48789	1.03209910155439	1.01670356347995	1.04773186894702	3.79138893513825e-5	FALSE
Model 2	deprLossOfInterestEver	ApoA1	31936	48793	0.955140629002523	0.941157452159854	0.96932027614436	1.0476754175781e-9	TRUE
Model 2	deprLossOfInterestEver	ApoB	31933	48793	1.03212652420101	1.01578805204579	1.04872409865437	1.0250810622073e-4	FALSE
Model 2	deprLossOfInterestEver	ApoB_by_ApoA1	31930	48783	1.05158274598954	1.03524769757387	1.06817231529587	3.02659054658769e-10	TRUE
Model 2	deprLossOfInterestEver	Cholines	31937	48803	0.983358690803438	0.968607738816076	0.998328358275546	0.0295096950082224	FALSE
Model 2	deprLossOfInterestEver	Citrate	31919	48785	1.00168439089314	0.986601321241429	1.01698953508565	0.827840830451117	FALSE
Model 2	deprLossOfInterestEver	Clinical_LDL_C	31934	48795	1.01494094929166	0.999125278151377	1.03100346858659	0.0641718246211658	FALSE
Model 2	deprLossOfInterestEver	Creatinine	31862	48666	1.0089750211733	0.990063396411581	1.02823480493524	0.354519712028818	FALSE
Model 2	deprLossOfInterestEver	DHA	31897	48686	0.979922318328388	0.963834579121599	0.996255858298893	0.0162563337247574	FALSE
Model 2	deprLossOfInterestEver	DHA_pct	31912	48737	0.963032125398419	0.948399863617732	0.97787348544416	1.40104909570203e-6	TRUE
Model 2	deprLossOfInterestEver	Gln	31891	48727	1.03044789608692	1.01546411215162	1.04565520839674	5.99378926863099e-5	FALSE
Model 2	deprLossOfInterestEver	Glucose	31786	48571	1.02758461817007	1.01022536666396	1.04523682199684	0.00174315658058352	FALSE
Model 2	deprLossOfInterestEver	Gly	31898	48753	1.0605458355448	1.04506446836154	1.07625082778208	4.6331132069128105e-15	TRUE
Model 2	deprLossOfInterestEver	GlycA	31931	48787	1.02482902267379	1.00939163019491	1.04049668222973	0.00153651734005844	FALSE
Model 2	deprLossOfInterestEver	HDL_C	31938	48796	0.958188291739205	0.944098929270956	0.972474683723886	1.56944583861612e-8	TRUE
Model 2	deprLossOfInterestEver	HDL_CE	31939	48800	0.957192825721172	0.94309511582613	0.971488693662836	7.39313448976877e-9	TRUE
Model 2	deprLossOfInterestEver	HDL_FC	31932	48789	0.962243681311068	0.948114345951351	0.976569556232358	3.36073318703993e-7	TRUE
Model 2	deprLossOfInterestEver	HDL_L	31936	48794	0.95762232731642	0.943596081802353	0.971844370397883	8.691302840309031e-9	TRUE
Model 2	deprLossOfInterestEver	HDL_P	31937	48798	0.957136432379662	0.943122660662904	0.971349316942744	5.764993195317891e-9	TRUE
Model 2	deprLossOfInterestEver	HDL_PL	31933	48792	0.957400901511798	0.943387868306052	0.97161023690372	7.0730620329263914e-9	TRUE
Model 2	deprLossOfInterestEver	HDL_TG	31896	48743	0.998556384136457	0.983415779391637	1.01391841339491	0.852917913227856	FALSE
Model 2	deprLossOfInterestEver	HDL_size	31940	48803	0.973190871534535	0.958926642819267	0.987655766954226	3.0781337413194e-4	FALSE
Model 2	deprLossOfInterestEver	His	31933	48784	1.00606925874795	0.991335321048345	1.02101964012251	0.421434251217874	FALSE
Model 2	deprLossOfInterestEver	IDL_C	31934	48795	1.00153612347998	0.98600138811202	1.01731134819209	0.847368735166202	FALSE
Model 2	deprLossOfInterestEver	IDL_CE	31934	48795	1.00061937796999	0.985127795229293	1.01635030325391	0.937995102785324	FALSE
Model 2	deprLossOfInterestEver	IDL_CE_pct	31924	48759	0.971576759416072	0.957208922058874	0.986166360878179	1.4906708969397e-4	FALSE
Model 2	deprLossOfInterestEver	IDL_C_pct	31901	48723	0.974006714816771	0.959332127954743	0.988916220109238	6.7584839423504e-4	FALSE
Model 2	deprLossOfInterestEver	IDL_FC	31935	48793	1.00506033490777	0.989438887814822	1.02092420646051	0.527623150984692	FALSE
Model 2	deprLossOfInterestEver	IDL_FC_pct	31912	48759	1.00004607141092	0.985218244905086	1.0151029041315	0.995177939243561	FALSE
Model 2	deprLossOfInterestEver	IDL_L	31931	48793	1.0053827653099	0.989652529767147	1.02135782886016	0.504561258141302	FALSE
Model 2	deprLossOfInterestEver	IDL_P	31934	48792	1.01982245542886	1.0038458075464	1.03604869014937	0.0148178182228505	FALSE
Model 2	deprLossOfInterestEver	IDL_PL	31930	48788	1.00845403697929	0.992650597561298	1.02450344232655	0.296102453214331	FALSE
Model 2	deprLossOfInterestEver	IDL_PL_pct	31930	48788	1.01668813841112	1.00165112707479	1.03195456703569	0.0295003944614458	FALSE
Model 2	deprLossOfInterestEver	IDL_TG	31863	48710	1.0262293910578	1.00961569608661	1.04310499168365	0.00186916876272472	FALSE
Model 2	deprLossOfInterestEver	IDL_TG_pct	31863	48683	1.02349102173248	1.00745940082956	1.03976388413297	0.00392837785104592	FALSE
Model 2	deprLossOfInterestEver	Ile	31901	48759	0.98659881658144	0.972046751359718	1.00135176725338	0.0749776390384826	FALSE
Model 2	deprLossOfInterestEver	LA	31922	48788	1.00826415515007	0.992969215369924	1.02378759950576	0.291177869438138	FALSE
Model 2	deprLossOfInterestEver	LA_pct	31940	48797	0.987858897251306	0.973019099647084	1.0029295530433	0.113752867709851	FALSE
Model 2	deprLossOfInterestEver	LDL_C	31935	48798	1.01368734137059	0.997848256190366	1.02977397259018	0.0906247330529623	FALSE
Model 2	deprLossOfInterestEver	LDL_CE	31938	48798	1.01678686444704	1.00087329050809	1.03294971873258	0.0385751434310475	FALSE
Model 2	deprLossOfInterestEver	LDL_FC	31936	48795	1.00722568870893	0.991651391523322	1.02304072235177	0.365120364466192	FALSE
Model 2	deprLossOfInterestEver	LDL_L	31935	48797	1.01661486293127	1.00066113992885	1.03281915588687	0.0411388313252405	FALSE
Model 2	deprLossOfInterestEver	LDL_P	31935	48787	1.03370081978629	1.0173796128744	1.05028039286475	4.4574345699443e-5	FALSE
Model 2	deprLossOfInterestEver	LDL_PL	31935	48795	1.01872233430663	1.00276477016084	1.03493082175938	0.0212812006766521	FALSE
Model 2	deprLossOfInterestEver	LDL_TG	31852	48712	1.02980333945073	1.0130101855045	1.04686189322632	4.6127979908594e-4	FALSE
Model 2	deprLossOfInterestEver	LDL_size	31903	48750	0.992743323591707	0.978086075633152	1.00763185352865	0.337396995818936	FALSE
Model 2	deprLossOfInterestEver	L_HDL_C	31935	48787	0.968620434700895	0.954331575131857	0.983106124554998	2.58550113559694e-5	FALSE
Model 2	deprLossOfInterestEver	L_HDL_CE	31936	48789	0.968373288714417	0.954077959800131	0.982865848372139	2.25689669193286e-5	FALSE
Model 2	deprLossOfInterestEver	L_HDL_CE_pct	31849	48658	0.984973819587143	0.969190658783548	1.00103725226856	0.0663989121411492	FALSE
Model 2	deprLossOfInterestEver	L_HDL_C_pct	31820	48588	0.986697932680206	0.970557534306254	1.00313062879584	0.111780403013312	FALSE
Model 2	deprLossOfInterestEver	L_HDL_FC	31931	48781	0.969885980656642	0.955600798708436	0.984367629479789	5.31643164850442e-5	FALSE
Model 2	deprLossOfInterestEver	L_HDL_FC_pct	31773	48517	1.01392416970857	0.996164332457532	1.03202765198575	0.125368139340685	FALSE
Model 2	deprLossOfInterestEver	L_HDL_L	31934	48784	0.966083856571045	0.951853438545737	0.98051021600582	5.1161591852874e-6	TRUE
Model 2	deprLossOfInterestEver	L_HDL_P	31931	48782	0.967184545600195	0.952930756586395	0.981634225449068	1.04653983837501e-5	TRUE
Model 2	deprLossOfInterestEver	L_HDL_PL	31934	48790	0.963588499526379	0.949421244316055	0.977951242589821	9.06937933083519e-7	TRUE
Model 2	deprLossOfInterestEver	L_HDL_PL_pct	31859	48657	1.00250859915209	0.985813614084226	1.0194678900633	0.76984582907496	FALSE
Model 2	deprLossOfInterestEver	L_HDL_TG	31878	48719	0.976384135368187	0.961564147118648	0.99141623724768	0.00218184414745599	FALSE
Model 2	deprLossOfInterestEver	L_HDL_TG_pct	31839	48616	1.02714612338174	1.00679141805446	1.04787839899256	0.00866607515477184	FALSE
Model 2	deprLossOfInterestEver	L_LDL_C	31936	48797	1.00638845912564	0.990715928839312	1.02230402177944	0.426412016136854	FALSE
Model 2	deprLossOfInterestEver	L_LDL_CE	31936	48799	1.00733892279866	0.99162423792543	1.02329778528601	0.361957512020824	FALSE
Model 2	deprLossOfInterestEver	L_LDL_CE_pct	31916	48785	0.989055127877536	0.973375269077228	1.00499308064713	0.177158353130311	FALSE
Model 2	deprLossOfInterestEver	L_LDL_C_pct	31888	48739	0.968269748533271	0.951719770411135	0.985114331240656	2.4723926309336e-4	FALSE
Model 2	deprLossOfInterestEver	L_LDL_FC	31934	48794	1.00254923749396	0.987063274635891	1.01827388417964	0.748514306180694	FALSE
Model 2	deprLossOfInterestEver	L_LDL_FC_pct	31874	48705	0.975517130006785	0.960191022571732	0.991097980981793	0.00216191705713106	FALSE
Model 2	deprLossOfInterestEver	L_LDL_L	31936	48795	1.00939347530276	0.993604666641432	1.02542852067052	0.245020406715919	FALSE
Model 2	deprLossOfInterestEver	L_LDL_P	31932	48787	1.03113096058208	1.01488748146078	1.04763027699757	1.5395876856158e-4	FALSE
Model 2	deprLossOfInterestEver	L_LDL_PL	31935	48795	1.01139019550411	0.995630478798687	1.02739578577959	0.157469455355245	FALSE
Model 2	deprLossOfInterestEver	L_LDL_PL_pct	31931	48798	1.01610068260459	1.00090051516614	1.03153320939339	0.0378071342517572	FALSE
Model 2	deprLossOfInterestEver	L_LDL_TG	31860	48713	1.02798746223184	1.01120863714348	1.04503275381558	0.00100653686207185	FALSE
Model 2	deprLossOfInterestEver	L_LDL_TG_pct	31866	48706	1.02033760333201	1.00352633428964	1.03741651104792	0.0174887511921391	FALSE
Model 2	deprLossOfInterestEver	L_VLDL_C	31903	48754	1.04144167296408	1.02517459706362	1.05795643655879	4.25871395953683e-7	TRUE
Model 2	deprLossOfInterestEver	L_VLDL_CE	31911	48770	1.03959265955657	1.02337387926703	1.05606000987912	1.29023326201834e-6	TRUE
Model 2	deprLossOfInterestEver	L_VLDL_CE_pct	31886	48749	0.985253226938357	0.970435647818879	1.000288740689	0.0545924455031284	FALSE
Model 2	deprLossOfInterestEver	L_VLDL_C_pct	31881	48737	0.992844915971198	0.977856957651701	1.00805560794479	0.354715042485214	FALSE
Model 2	deprLossOfInterestEver	L_VLDL_FC	31875	48739	1.03908893819889	1.02276932375334	1.05565542854414	2.03961170300962e-6	TRUE
Model 2	deprLossOfInterestEver	L_VLDL_FC_pct	31834	48649	1.0155570147255	0.999709280285513	1.03165839358603	0.0544001177020502	FALSE
Model 2	deprLossOfInterestEver	L_VLDL_L	31863	48727	1.03500720210342	1.01874397287841	1.05151440301135	2.04257024647315e-5	FALSE
Model 2	deprLossOfInterestEver	L_VLDL_P	31859	48721	1.03596490191494	1.01962140130634	1.05255475399049	1.31805472943531e-5	TRUE
Model 2	deprLossOfInterestEver	L_VLDL_PL	31869	48726	1.0388808497471	1.02256195677689	1.05544592754097	2.31234545561097e-6	TRUE
Model 2	deprLossOfInterestEver	L_VLDL_PL_pct	31880	48687	1.03222642973026	1.01631514183397	1.04841926164634	6.38887250584913e-5	FALSE
Model 2	deprLossOfInterestEver	L_VLDL_TG	31846	48701	1.0313373111006	1.01504868589141	1.04786954615831	1.4411138312109e-4	FALSE
Model 2	deprLossOfInterestEver	L_VLDL_TG_pct	31834	48651	0.987629057389334	0.972326956303875	1.0031690753683	0.118137219548164	FALSE
Model 2	deprLossOfInterestEver	Lactate	31905	48752	0.991958047138719	0.977453087097369	1.00666526460243	0.282449042537081	FALSE
Model 2	deprLossOfInterestEver	Leu	31897	48755	0.980802848813745	0.96631127815654	0.995494545440648	0.0106557269093189	FALSE
Model 2	deprLossOfInterestEver	MUFA	31866	48726	1.03263894072233	1.0163070291742	1.04921977838824	7.80508446581576e-5	FALSE
Model 2	deprLossOfInterestEver	MUFA_pct	31942	48804	1.05673029062636	1.04106579984568	1.07262981754901	4.42575409849701e-13	TRUE
Model 2	deprLossOfInterestEver	M_HDL_C	31940	48798	0.953101169349773	0.939087767195975	0.967313719973442	2.04037837601936e-10	TRUE
Model 2	deprLossOfInterestEver	M_HDL_CE	31940	48800	0.952467272559619	0.938435679317151	0.966699187529066	1.24704946714177e-10	TRUE
Model 2	deprLossOfInterestEver	M_HDL_CE_pct	31901	48743	0.971875906661193	0.956798354621242	0.987201453077751	3.5043124448582e-4	FALSE
Model 2	deprLossOfInterestEver	M_HDL_C_pct	31904	48745	0.968975747134592	0.954081793302966	0.984110840456413	6.7025295126593e-5	FALSE
Model 2	deprLossOfInterestEver	M_HDL_FC	31939	48793	0.956433869026768	0.942438921567919	0.970625658930702	3.12164841652523e-9	TRUE
Model 2	deprLossOfInterestEver	M_HDL_FC_pct	31933	48794	0.973171412255777	0.958695564628981	0.98786440641946	3.7539190892816e-4	FALSE
Model 2	deprLossOfInterestEver	M_HDL_L	31936	48795	0.955077464212484	0.941097176589179	0.969255271168849	9.87652003226704e-10	TRUE
Model 2	deprLossOfInterestEver	M_HDL_P	31937	48795	0.953278062903716	0.93931287349978	0.967440289623441	2.05633346314616e-10	TRUE
Model 2	deprLossOfInterestEver	M_HDL_PL	31932	48793	0.957034484754687	0.943035836112867	0.971231153253374	5.11264141461992e-9	TRUE
Model 2	deprLossOfInterestEver	M_HDL_PL_pct	31894	48736	1.03643619438182	1.02060931707891	1.05249925959347	5.12456525402633e-6	TRUE
Model 2	deprLossOfInterestEver	M_HDL_TG	31909	48758	0.99511652789587	0.980234483290481	1.01021405162075	0.524123915685547	FALSE
Model 2	deprLossOfInterestEver	M_HDL_TG_pct	31909	48752	1.0261030577181	1.01015876809378	1.04229012679104	0.00125587915977172	FALSE
Model 2	deprLossOfInterestEver	M_LDL_C	31935	48799	1.02530565424621	1.00929631291855	1.0415658994567	0.00185364932415609	FALSE
Model 2	deprLossOfInterestEver	M_LDL_CE	31934	48797	1.02992071989629	1.01381953610592	1.04627385829207	2.4479001556969e-4	FALSE
Model 2	deprLossOfInterestEver	M_LDL_CE_pct	31925	48798	1.02532395972362	1.01000908259865	1.04086894765015	0.00112476670020411	FALSE
Model 2	deprLossOfInterestEver	M_LDL_C_pct	31871	48734	0.99997317135074	0.98383382194085	1.01639002389197	0.997422446946682	FALSE
Model 2	deprLossOfInterestEver	M_LDL_FC	31937	48796	1.01184902234299	0.996229322264243	1.02771045129429	0.137759046263515	FALSE
Model 2	deprLossOfInterestEver	M_LDL_FC_pct	31893	48747	0.967134788928744	0.952468476938758	0.982034513126699	1.82573656236943e-5	FALSE
Model 2	deprLossOfInterestEver	M_LDL_L	31935	48800	1.02602425246919	1.00995334649266	1.04234761407317	0.00142314376510622	FALSE
Model 2	deprLossOfInterestEver	M_LDL_P	31932	48791	1.03352436095339	1.01730193202119	1.0500007562691	4.39349865782814e-5	FALSE
Model 2	deprLossOfInterestEver	M_LDL_PL	31938	48797	1.02420940938687	1.00820062421803	1.04046976664754	0.00291709194364673	FALSE
Model 2	deprLossOfInterestEver	M_LDL_PL_pct	31925	48792	0.9898374129228	0.975212030697662	1.00469088581643	0.178770639646915	FALSE
Model 2	deprLossOfInterestEver	M_LDL_TG	31843	48701	1.0318085735261	1.01492804849614	1.04895584705522	1.97504312555e-4	FALSE
Model 2	deprLossOfInterestEver	M_LDL_TG_pct	31850	48691	1.00994590704178	0.993499627961338	1.02664808062182	0.237189076063358	FALSE
Model 2	deprLossOfInterestEver	M_VLDL_C	31935	48784	1.03151438230099	1.01537770602645	1.04790345193803	1.1456041237415e-4	FALSE
Model 2	deprLossOfInterestEver	M_VLDL_CE	31932	48787	1.02439297345061	1.00857674116975	1.04045346045112	0.00239662992382847	FALSE
Model 2	deprLossOfInterestEver	M_VLDL_CE_pct	31943	48807	0.98361244387964	0.969250336842633	0.998187887651216	0.0276864188311235	FALSE
Model 2	deprLossOfInterestEver	M_VLDL_C_pct	31943	48807	0.984908263481994	0.970546178627693	0.999483555659541	0.0424627046519956	FALSE
Model 2	deprLossOfInterestEver	M_VLDL_FC	31931	48782	1.03706036063413	1.0207117365351699	1.05366559941809	7.14385395553658e-6	TRUE
Model 2	deprLossOfInterestEver	M_VLDL_FC_pct	31928	48805	0.991179041369188	0.976606861804011	1.00596974218288	0.2410194714992	FALSE
Model 2	deprLossOfInterestEver	M_VLDL_L	31907	48769	1.0361043012328	1.01982935493606	1.05263049088552	1.12369244729002e-5	TRUE
Model 2	deprLossOfInterestEver	M_VLDL_P	31920	48776	1.03870337110152	1.02237696629105	1.05528380234469	2.61721903092232e-6	TRUE
Model 2	deprLossOfInterestEver	M_VLDL_PL	31922	48778	1.03779037084191	1.02144491409352	1.0543914986253	4.6408725227474e-6	TRUE
Model 2	deprLossOfInterestEver	M_VLDL_PL_pct	31922	48801	0.996386484918787	0.981656719419193	1.0113372751049	0.633789417522147	FALSE
Model 2	deprLossOfInterestEver	M_VLDL_TG	31882	48742	1.03165407399348	1.01553561155688	1.04801442716982	1.0426604522778e-4	FALSE
Model 2	deprLossOfInterestEver	M_VLDL_TG_pct	31941	48807	1.01335751846199	0.998574976284662	1.02835836690771	0.0767574012287534	FALSE
Model 2	deprLossOfInterestEver	Omega_3	31894	48709	0.987924569737881	0.971470858585967	1.00463439743115	0.155974272452749	FALSE
Model 2	deprLossOfInterestEver	Omega_3_pct	31904	48722	0.961506755929792	0.94600578125543	0.977239321938834	2.16806455443215e-6	TRUE
Model 2	deprLossOfInterestEver	Omega_6	31924	48797	1.00205707993683	0.98673154175382	1.01761392487133	0.793792552787396	FALSE
Model 2	deprLossOfInterestEver	Omega_6_by_Omega_3	31856	48752	1.0427702559923	1.02589763893193	1.0599141709029	4.83090201017003e-7	TRUE
Model 2	deprLossOfInterestEver	Omega_6_pct	31936	48795	0.97393992294416	0.959059326707146	0.989058459669802	7.7756838883908e-4	FALSE
Model 2	deprLossOfInterestEver	PUFA	31929	48794	0.999175150980103	0.983577550017495	1.01501206218263	0.918103538399952	FALSE
Model 2	deprLossOfInterestEver	PUFA_by_MUFA	31943	48805	0.950949626311106	0.936846881713139	0.965259570482568	4.14645292466894e-11	TRUE
Model 2	deprLossOfInterestEver	PUFA_pct	31935	48789	0.962253780856499	0.947978701268403	0.976749118121281	4.53884603986325e-7	TRUE
Model 2	deprLossOfInterestEver	Phe	31902	48740	0.970518264505523	0.955147060466487	0.986122126991201	2.3730173394755e-4	FALSE
Model 2	deprLossOfInterestEver	Phosphatidylc	31937	48797	0.981232128801421	0.966534562910753	0.996146564921437	0.0138516922272953	FALSE
Model 2	deprLossOfInterestEver	Phosphoglyc	31937	48803	0.98306200321602	0.968299775794307	0.99804262453077	0.0268683371178064	FALSE
Model 2	deprLossOfInterestEver	Pyruvate	31770	48526	1.00442596701951	0.986955867944822	1.02218370455318	0.621578215154196	FALSE
Model 2	deprLossOfInterestEver	Remnant_C	31934	48793	1.02445036232208	1.00827198121264	1.04088453901834	0.00293308035885906	FALSE
Model 2	deprLossOfInterestEver	SFA	31874	48726	1.01490340959705	0.998813894811905	1.03123773710776	0.0694879302744544	FALSE
Model 2	deprLossOfInterestEver	SFA_pct	31923	48782	0.990125932750239	0.975635437161163	1.00482239985983	0.186960871623402	FALSE
Model 2	deprLossOfInterestEver	S_HDL_C	31936	48800	0.975393357292055	0.961092428061378	0.989901743414221	9.4396019137478e-4	FALSE
Model 2	deprLossOfInterestEver	S_HDL_CE	31935	48798	0.977396601974805	0.963126689422857	0.991874261547416	0.00231000776892677	FALSE
Model 2	deprLossOfInterestEver	S_HDL_CE_pct	31904	48756	0.99794310572214	0.983002663103243	1.01312128674164	0.789126430223819	FALSE
Model 2	deprLossOfInterestEver	S_HDL_C_pct	31916	48781	0.999055742777488	0.984357911349704	1.01398211194519	0.900607498022868	FALSE
Model 2	deprLossOfInterestEver	S_HDL_FC	31936	48804	0.976129656593562	0.961529442055723	0.990944623985323	0.0016728460790271	FALSE
Model 2	deprLossOfInterestEver	S_HDL_FC_pct	31882	48731	0.997872592138919	0.982247454668887	1.01373559694916	0.791339080143381	FALSE
Model 2	deprLossOfInterestEver	S_HDL_L	31935	48800	0.976347308020065	0.961962253078067	0.990941024256177	0.00156964774993941	FALSE
Model 2	deprLossOfInterestEver	S_HDL_P	31936	48801	0.978343041065423	0.963951070605773	0.99294496983214	0.00377724701074489	FALSE
Model 2	deprLossOfInterestEver	S_HDL_PL	31933	48796	0.972746059900645	0.958434793894138	0.987263244461881	2.5713376234053e-4	FALSE
Model 2	deprLossOfInterestEver	S_HDL_PL_pct	31939	48804	0.97060290801302	0.956495926275716	0.984912301843411	6.46391842454658e-5	FALSE
Model 2	deprLossOfInterestEver	S_HDL_TG	31901	48756	1.01937101618777	1.00376721753471	1.03520795161231	0.0147488153334443	FALSE
Model 2	deprLossOfInterestEver	S_HDL_TG_pct	31906	48753	1.03530475403311	1.01938923162319	1.0514626648622	1.13151291953061e-5	TRUE
Model 2	deprLossOfInterestEver	S_LDL_C	31934	48796	1.03040861876873	1.0142848365486	1.04678610902623	1.969086862125e-4	FALSE
Model 2	deprLossOfInterestEver	S_LDL_CE	31934	48793	1.03443828867776	1.01821443380924	1.05091721953609	2.68725129265349e-5	FALSE
Model 2	deprLossOfInterestEver	S_LDL_CE_pct	31892	48747	1.00477508712458	0.989614683080821	1.02016299221985	0.539064639221173	FALSE
Model 2	deprLossOfInterestEver	S_LDL_C_pct	31901	48749	0.984878254894035	0.969724421698573	1.0002785143572	0.0541770422508346	FALSE
Model 2	deprLossOfInterestEver	S_LDL_FC	31937	48797	1.01912446265931	1.00342719318062	1.03506619615764	0.0167532697893978	FALSE
Model 2	deprLossOfInterestEver	S_LDL_FC_pct	31857	48698	0.977700635358139	0.962675032299762	0.992974057932817	0.00433410068282474	FALSE
Model 2	deprLossOfInterestEver	S_LDL_L	31932	48795	1.03394168899625	1.01765006255241	1.05049121634924	3.79675133445399e-5	FALSE
Model 2	deprLossOfInterestEver	S_LDL_P	31932	48790	1.03774603633911	1.02135021676944	1.05440132439488	5.10404330483427e-6	TRUE
Model 2	deprLossOfInterestEver	S_LDL_PL	31933	48794	1.0356925193618	1.01932646683368	1.05231946048636	1.59092738983685e-5	FALSE
Model 2	deprLossOfInterestEver	S_LDL_PL_pct	31902	48770	1.00703438631787	0.992018332323919	1.02228114051572	0.360501573044271	FALSE
Model 2	deprLossOfInterestEver	S_LDL_TG	31833	48677	1.03613995735953	1.01933232667589	1.05320758514929	2.07252126117898e-5	FALSE
Model 2	deprLossOfInterestEver	S_LDL_TG_pct	31857	48721	1.00858409267926	0.992642375750433	1.02476539853056	0.292777785654797	FALSE
Model 2	deprLossOfInterestEver	S_VLDL_C	31919	48772	1.03586556022752	1.01940431374387	1.05258718400683	1.61657512703192e-5	FALSE
Model 2	deprLossOfInterestEver	S_VLDL_CE	31917	48764	1.03780706348308	1.02130136420385	1.05457388206119	5.69038192683674e-6	TRUE
Model 2	deprLossOfInterestEver	S_VLDL_CE_pct	31937	48801	1.00637382592096	0.991702578717466	1.02126710690293	0.396532744813262	FALSE
Model 2	deprLossOfInterestEver	S_VLDL_C_pct	31940	48805	0.997914500320878	0.983395270455145	1.01265075245129	0.780123969566649	FALSE
Model 2	deprLossOfInterestEver	S_VLDL_FC	31928	48779	1.03418442803062	1.01780233546332	1.0508252380225	3.68131618205423e-5	FALSE
Model 2	deprLossOfInterestEver	S_VLDL_FC_pct	31940	48806	0.986765395050705	0.972411371634333	1.00132861756028	0.0747165312605345	FALSE
Model 2	deprLossOfInterestEver	S_VLDL_L	31907	48757	1.03559023504145	1.01913919951259	1.052299664402	1.85724666563222e-5	FALSE
Model 2	deprLossOfInterestEver	S_VLDL_P	31904	48756	1.03602701124603	1.0195714251114	1.05274040873859	1.46600955655644e-5	FALSE
Model 2	deprLossOfInterestEver	S_VLDL_PL	31925	48770	1.03810835135604	1.02160120078416	1.05487709508925	4.78652808883612e-6	TRUE
Model 2	deprLossOfInterestEver	S_VLDL_PL_pct	31941	48806	0.992150567654728	0.977728170099424	1.00678288360384	0.291474480593187	FALSE
Model 2	deprLossOfInterestEver	S_VLDL_TG	31885	48736	1.02741376863809	1.01133201560818	1.04373870234204	7.7601194849658e-4	FALSE
Model 2	deprLossOfInterestEver	S_VLDL_TG_pct	31938	48806	1.00346765966209	0.98886771315515	1.01828197080535	0.643404046685512	FALSE
Model 2	deprLossOfInterestEver	Sphingomyelins	31936	48793	0.98854242914799	0.973508868696533	1.00380265757955	0.140447731735258	FALSE
Model 2	deprLossOfInterestEver	TG_by_PG	31895	48755	1.03978237589418	1.02389556089727	1.05590400485869	6.76873575775221e-7	TRUE
Model 2	deprLossOfInterestEver	Total_BCAA	31891	48737	0.983903484890683	0.969423854447765	0.998584185130502	0.0318416396947798	FALSE
Model 2	deprLossOfInterestEver	Total_C	31938	48796	1.00230885366527	0.986752439991768	1.01810623884529	0.772575983458313	FALSE
Model 2	deprLossOfInterestEver	Total_CE	31939	48796	0.998977838277859	0.983552513645176	1.0146408234086	0.897495782434986	FALSE
Model 2	deprLossOfInterestEver	Total_FA	31901	48769	1.01617510562548	1.00022410887434	1.03236894895754	0.0467602603924599	FALSE
Model 2	deprLossOfInterestEver	Total_FC	31936	48795	1.01082060508123	0.994957515626378	1.02693218626771	0.182277511270322	FALSE
Model 2	deprLossOfInterestEver	Total_L	31924	48789	1.01227271285526	0.996429344720926	1.02836161867771	0.129554967199365	FALSE
Model 2	deprLossOfInterestEver	Total_P	31938	48798	0.963121647132758	0.948968666208598	0.977478079848486	6.48486006252922e-7	TRUE
Model 2	deprLossOfInterestEver	Total_PL	31935	48801	0.992327733986093	0.977183733017453	1.00770101905172	0.326218553452543	FALSE
Model 2	deprLossOfInterestEver	Total_TG	31847	48702	1.03104827867306	1.01463775814528	1.04770647098221	1.8607926839963e-4	FALSE
Model 2	deprLossOfInterestEver	Tyr	31911	48748	0.992018718571967	0.977237552748186	1.00701001366675	0.295245311536906	FALSE
Model 2	deprLossOfInterestEver	Unsaturation	31935	48792	0.950700883037916	0.936686176667593	0.964920494523215	2.5020449764451896e-11	TRUE
Model 2	deprLossOfInterestEver	VLDL_C	31921	48767	1.04093799006005	1.02447775724391	1.05765755656597	8.03748890051941e-7	TRUE
Model 2	deprLossOfInterestEver	VLDL_CE	31926	48777	1.03680813587305	1.0204340300012	1.05344058758811	8.54120804068153e-6	TRUE
Model 2	deprLossOfInterestEver	VLDL_FC	31904	48758	1.04218674301745	1.02568852754534	1.0589421613802	3.84032946094064e-7	TRUE
Model 2	deprLossOfInterestEver	VLDL_L	31871	48731	1.03809554965562	1.02163647341038	1.05480643570026	4.49720367056178e-6	TRUE
Model 2	deprLossOfInterestEver	VLDL_P	31906	48757	1.03819938747633	1.02167774491111	1.05498105010674	4.62124878851655e-6	TRUE
Model 2	deprLossOfInterestEver	VLDL_PL	31897	48752	1.04173454591222	1.02526164486115	1.05846269088097	4.92624861697712e-7	TRUE
Model 2	deprLossOfInterestEver	VLDL_TG	31849	48693	1.03410138671627	1.01765376989345	1.05079655513134	4.10387030560418e-5	FALSE
Model 2	deprLossOfInterestEver	VLDL_size	31940	48806	1.03446592373172	1.01926329470246	1.04989310050079	7.24901451611457e-6	TRUE
Model 2	deprLossOfInterestEver	Val	31911	48768	0.986042670378491	0.971590627176998	1.00069717781306	0.0619557480676556	FALSE
Model 2	deprLossOfInterestEver	XL_HDL_C	31922	48765	0.983040209860908	0.968500834887331	0.997781550834778	0.0243719381834306	FALSE
Model 2	deprLossOfInterestEver	XL_HDL_CE	31927	48766	0.981428315532397	0.966927441286916	0.996129854320315	0.0135207370119664	FALSE
Model 2	deprLossOfInterestEver	XL_HDL_CE_pct	31796	48572	0.994532558762249	0.977976577190231	1.01136489979962	0.522051171829993	FALSE
Model 2	deprLossOfInterestEver	XL_HDL_C_pct	31805	48634	1.01207372654693	0.996283207740768	1.02809985058692	0.134508136502792	FALSE
Model 2	deprLossOfInterestEver	XL_HDL_FC	31917	48755	0.992975055287017	0.978256789146587	1.0079024623749	0.354625716186364	FALSE
Model 2	deprLossOfInterestEver	XL_HDL_FC_pct	31812	48578	1.03129250357475	1.01422888030014	1.04862676498904	2.9289999563569e-4	FALSE
Model 2	deprLossOfInterestEver	XL_HDL_L	31919	48759	0.982241536642778	0.967691897365418	0.99699249372458	0.0185391858930994	FALSE
Model 2	deprLossOfInterestEver	XL_HDL_P	31917	48748	0.9836001937288	0.96899769713317	0.998406130273693	0.0301548334999905	FALSE
Model 2	deprLossOfInterestEver	XL_HDL_PL	31920	48759	0.981177938441962	0.966643224360434	0.995913347110291	0.0125271245170714	FALSE
Model 2	deprLossOfInterestEver	XL_HDL_PL_pct	31777	48574	0.977488862204922	0.961329424176406	0.993943474851803	0.00746864555425586	FALSE
Model 2	deprLossOfInterestEver	XL_HDL_TG	31858	48689	1.00783582438953	0.991988609872152	1.02392240097239	0.334205956669321	FALSE
Model 2	deprLossOfInterestEver	XL_HDL_TG_pct	31768	48510	1.02638236759608	1.00530579774162	1.04786276320176	0.0138128601623601	FALSE
Model 2	deprLossOfInterestEver	XL_VLDL_C	31886	48735	1.04435910269553	1.02794190702472	1.06102657606101	7.83287303929679e-8	TRUE
Model 2	deprLossOfInterestEver	XL_VLDL_CE	31909	48755	1.04366072570584	1.02734811566411	1.06022376680164	1.04791110363628e-7	TRUE
Model 2	deprLossOfInterestEver	XL_VLDL_CE_pct	31453	48101	0.966719325404513	0.95113650756547	0.982529476243646	4.38994347070472e-5	FALSE
Model 2	deprLossOfInterestEver	XL_VLDL_C_pct	31467	48113	0.971486984092886	0.956153974582827	0.98703975005165	3.61246194376e-4	FALSE
Model 2	deprLossOfInterestEver	XL_VLDL_FC	31849	48696	1.04314457481436	1.02651556405319	1.06002760909499	2.54582762737231e-7	TRUE
Model 2	deprLossOfInterestEver	XL_VLDL_FC_pct	31488	48157	0.989050856790592	0.973762332183954	1.00456159504527	0.165760150006494	FALSE
Model 2	deprLossOfInterestEver	XL_VLDL_L	31848	48684	1.03988516381763	1.02331321404666	1.05670808485386	1.80418768605595e-6	TRUE
Model 2	deprLossOfInterestEver	XL_VLDL_P	31851	48684	1.04026553399177	1.02369774991685	1.05708454551553	1.4228644186052e-6	TRUE
Model 2	deprLossOfInterestEver	XL_VLDL_PL	31842	48685	1.04195021576516	1.02528457708849	1.05886994765375	5.79788552764227e-7	TRUE
Model 2	deprLossOfInterestEver	XL_VLDL_PL_pct	31511	48203	1.03051669958815	1.0144340724788	1.04688603164477	1.8239077449237e-4	FALSE
Model 2	deprLossOfInterestEver	XL_VLDL_TG	31832	48669	1.03592917701815	1.01933686338843	1.05277150506115	1.80746873172261e-5	FALSE
Model 2	deprLossOfInterestEver	XL_VLDL_TG_pct	31499	48164	1.0182222253617501	1.00273354200594	1.03397056141162	0.0210225523446661	FALSE
Model 2	deprLossOfInterestEver	XS_VLDL_C	31921	48778	1.01660547043858	1.00060400234933	1.03285659124906	0.0418527366997729	FALSE
Model 2	deprLossOfInterestEver	XS_VLDL_CE	31929	48784	1.01325325781547	0.99743848965515	1.02931306983194	0.100854352084715	FALSE
Model 2	deprLossOfInterestEver	XS_VLDL_CE_pct	31916	48772	0.971306901305794	0.956820176411082	0.986017903943516	1.4670127475938e-4	FALSE
Model 2	deprLossOfInterestEver	XS_VLDL_C_pct	31922	48779	0.975235187720972	0.960755299432569	0.989938805589183	0.00101961484121225	FALSE
Model 2	deprLossOfInterestEver	XS_VLDL_FC	31907	48762	1.02566898303383	1.00924338639139	1.04235440692647	0.00208576011787825	FALSE
Model 2	deprLossOfInterestEver	XS_VLDL_FC_pct	31903	48766	1.0163511156126	1.00114993894515	1.03179544752829	0.0349758744818684	FALSE
Model 2	deprLossOfInterestEver	XS_VLDL_L	31907	48759	1.02410294021743	1.00774499668913	1.04071899637438	0.00373433675711264	FALSE
Model 2	deprLossOfInterestEver	XS_VLDL_P	31906	48759	1.02343355463623	1.00702966662009	1.04009721425504	0.00494877518085446	FALSE
Model 2	deprLossOfInterestEver	XS_VLDL_PL	31895	48746	1.02758913844855	1.01107479552651	1.04436548453636	9.9058574421145e-4	FALSE
Model 2	deprLossOfInterestEver	XS_VLDL_PL_pct	31907	48767	1.04434187637554	1.02871833830743	1.06021023258714	1.69702731168826e-8	TRUE
Model 2	deprLossOfInterestEver	XS_VLDL_TG	31866	48713	1.02795591523854	1.01148324673646	1.04468580030361	8.186224565531e-4	FALSE
Model 2	deprLossOfInterestEver	XS_VLDL_TG_pct	31916	48762	1.01922086197621	1.00402576016431	1.03463892144193	0.0129623068290235	FALSE
Model 2	deprLossOfInterestEver	XXL_VLDL_C	31800	48632	1.03838236591932	1.02141003234486	1.05561450809213	7.38182742177608e-6	TRUE
Model 2	deprLossOfInterestEver	XXL_VLDL_CE	31816	48662	1.03621205621635	1.01948727368285	1.05318982761127	1.80753876856643e-5	FALSE
Model 2	deprLossOfInterestEver	XXL_VLDL_CE_pct	28723	44062	1.00350621947736	0.985977425692443	1.02130459004124	0.69671172074998	FALSE
Model 2	deprLossOfInterestEver	XXL_VLDL_C_pct	28901	44282	0.999642809328296	0.984113459080575	1.01538333120338	0.964289629804264	FALSE
Model 2	deprLossOfInterestEver	XXL_VLDL_FC	31782	48617	1.03757856764836	1.02040127717436	1.05502124661916	1.46308541484467e-5	FALSE
Model 2	deprLossOfInterestEver	XXL_VLDL_FC_pct	28892	44252	0.988631371138336	0.973013934028809	1.00446677857985	0.158877649295062	FALSE
Model 2	deprLossOfInterestEver	XXL_VLDL_L	31769	48594	1.03535966494881	1.01792404833284	1.05306654077004	5.98620839622404e-5	FALSE
Model 2	deprLossOfInterestEver	XXL_VLDL_P	31781	48607	1.03669308792562	1.01943498381276	1.05421826713416	2.54927368861612e-5	FALSE
Model 2	deprLossOfInterestEver	XXL_VLDL_PL	31779	48596	1.0394971731844	1.02214942010272	1.05711489880278	6.34384039398715e-6	TRUE
Model 2	deprLossOfInterestEver	XXL_VLDL_PL_pct	28918	44333	1.00846738828228	0.993042735213565	1.02413345388555	0.283653643051695	FALSE
Model 2	deprLossOfInterestEver	XXL_VLDL_TG	31761	48589	1.0327339107808	1.01518351044883	1.05055817840938	2.2754619541921e-4	FALSE
Model 2	deprLossOfInterestEver	XXL_VLDL_TG_pct	28938	44369	0.99805732287096	0.982917029741321	1.01345740176101	0.803264980406882	FALSE
Model 2	deprLossOfInterestEver	bOHbutyrate	31168	47718	1.01177244532764	0.991004827404822	1.03293366893397	0.268217684299923	FALSE
Model 2	deprLossOfInterestEver	non_HDL_C	31935	48795	1.0194214475941	1.00336655581604	1.03572951844909	0.0175379557438955	FALSE
Model 2	deprLostWeight	Acetate	14333	67440	1.08721735071952	1.03296677695999	1.1434988530261	0.0012594270867709	FALSE
Model 2	deprLostWeight	Acetoacetate	14358	67493	0.995107028870142	0.970879657481727	1.01970424584301	0.69513016558214	FALSE
Model 2	deprLostWeight	Acetone	14359	67539	1.02191768633537	0.994405603400737	1.04994372554567	0.117832024263371	FALSE
Model 2	deprLostWeight	Ala	14400	67723	0.973282010858595	0.955334817509163	0.991521190311796	0.00429707863410592	FALSE
Model 2	deprLostWeight	Albumin	14407	67729	1.07693202424819	1.05680720093455	1.09746800670227	1.40593051513748e-14	TRUE
Model 2	deprLostWeight	ApoA1	14407	67733	1.04861159444728	1.02960072379822	1.06793671589409	3.5808663882227e-7	TRUE
Model 2	deprLostWeight	ApoB	14405	67730	0.98601588033246	0.966237831080583	1.00614655594532	0.172554824623379	FALSE
Model 2	deprLostWeight	ApoB_by_ApoA1	14403	67721	0.962051413195286	0.94304178463656	0.981385231213429	1.4159929771602e-4	FALSE
Model 2	deprLostWeight	Cholines	14407	67743	1.01918174032118	1.00005772348164	1.03863310331861	0.0490732177235585	FALSE
Model 2	deprLostWeight	Citrate	14401	67714	1.01865972276791	0.999561534294576	1.03808017149119	0.0552730671332015	FALSE
Model 2	deprLostWeight	Clinical_LDL_C	14403	67736	0.99616574381008	0.976581307435115	1.01610702136248	0.704265734932788	FALSE
Model 2	deprLostWeight	Creatinine	14368	67568	0.972821536634512	0.949865154362027	0.996275607835346	0.0235533841047222	FALSE
Model 2	deprLostWeight	DHA	14384	67607	1.00464750038306	0.98419437714849	1.02544512563346	0.657982707065425	FALSE
Model 2	deprLostWeight	DHA_pct	14391	67667	1.03030413648103	1.01095660619658	1.04997951137509	0.00200118757597929	FALSE
Model 2	deprLostWeight	Gln	14388	67637	1.05917374667328	1.03985460180803	1.07884883899218	9.25475071535712e-10	TRUE
Model 2	deprLostWeight	Glucose	14336	67419	0.979751713212641	0.958966669696737	1.00095016878699	0.0612797342024693	FALSE
Model 2	deprLostWeight	Gly	14393	67669	1.10436617770888	1.08450488817038	1.1245396728612	6.94398544870941e-27	TRUE
Model 2	deprLostWeight	GlycA	14404	67726	0.885057137492908	0.867840694094939	0.902557741304834	2.9922836727578492e-34	TRUE
Model 2	deprLostWeight	HDL_C	14408	67737	1.07727521245935	1.05773895204044	1.09714000757278	1.4828513115396401e-15	TRUE
Model 2	deprLostWeight	HDL_CE	14408	67742	1.07802850630665	1.05841845090369	1.09797379128114	9.94760452577023e-16	TRUE
Model 2	deprLostWeight	HDL_FC	14408	67723	1.07115148188778	1.05178461561935	1.09083206833731	1.4490498961509e-13	TRUE
Model 2	deprLostWeight	HDL_L	14408	67733	1.0611098657724	1.04191433718619	1.08062071734408	1.83278341115987e-10	TRUE
Model 2	deprLostWeight	HDL_P	14407	67739	1.02943125475645	1.01070279893047	1.04847383902156	0.0019403948874774	FALSE
Model 2	deprLostWeight	HDL_PL	14406	67730	1.0504020333556	1.0313678008845	1.06974869886256	1.32218669060011e-7	TRUE
Model 2	deprLostWeight	HDL_TG	14387	67661	0.971010877243407	0.95235799816483	0.989944138780094	0.00288904818747592	FALSE
Model 2	deprLostWeight	HDL_size	14407	67747	1.10029586448439	1.08032789742325	1.12060933767707	1.38184792648506e-24	TRUE
Model 2	deprLostWeight	His	14404	67724	1.01832756267287	0.999683229916609	1.03730284232769	0.0539429329794828	FALSE
Model 2	deprLostWeight	IDL_C	14405	67733	1.02267750789463	1.00277739527406	1.0429394840359	0.0251867587996119	FALSE
Model 2	deprLostWeight	IDL_CE	14407	67731	1.0199738142956	1.00015954434325	1.04014812817454	0.0479755493919369	FALSE
Model 2	deprLostWeight	IDL_CE_pct	14401	67695	0.995840428956588	0.977478561359089	1.01458662570072	0.660996386556995	FALSE
Model 2	deprLostWeight	IDL_C_pct	14390	67647	1.02018240807396	1.00094195391153	1.03986350383783	0.0400419790265375	FALSE
Model 2	deprLostWeight	IDL_FC	14404	67733	1.03296465220936	1.0128454249669	1.05344985486102	0.00121808589265494	FALSE
Model 2	deprLostWeight	IDL_FC_pct	14401	67680	1.05337387136034	1.03373457573687	1.07342352826501	6.28688580579981e-8	TRUE
Model 2	deprLostWeight	IDL_L	14404	67729	1.0211050884195	1.00105170693123	1.0415196703996	0.0388307770189512	FALSE
Model 2	deprLostWeight	IDL_P	14403	67732	1.00848676397912	0.988598859771573	1.02872898008779	0.405080471819492	FALSE
Model 2	deprLostWeight	IDL_PL	14402	67725	1.02518939850199	1.00503574926012	1.04570387869744	0.0139505438899385	FALSE
Model 2	deprLostWeight	IDL_PL_pct	14407	67721	1.01628671536748	0.997548519211557	1.03539320167914	0.088976927930934	FALSE
Model 2	deprLostWeight	IDL_TG	14379	67600	0.989593295468032	0.969343888368844	1.01015710625556	0.320038967803707	FALSE
Model 2	deprLostWeight	IDL_TG_pct	14377	67578	0.968420775778115	0.949320888020213	0.987815662670475	0.00155281551424495	FALSE
Model 2	deprLostWeight	Ile	14389	67680	0.941823805617838	0.92401644058805	0.959890206451017	6.88239714743533e-10	TRUE
Model 2	deprLostWeight	LA	14403	67717	0.996301579448914	0.977257665261943	1.01566618694955	0.706328389720052	FALSE
Model 2	deprLostWeight	LA_pct	14407	67741	1.06430528716083	1.04416607349758	1.08487491016869	1.68220964049927e-10	TRUE
Model 2	deprLostWeight	LDL_C	14407	67736	0.99213545133817	0.97255967700067	1.01206684679319	0.436964428420528	FALSE
Model 2	deprLostWeight	LDL_CE	14408	67738	0.986240328581766	0.96672077694688	1.00611321987816	0.173862913330237	FALSE
Model 2	deprLostWeight	LDL_FC	14403	67738	1.00835003189803	0.988733745475137	1.02832400441023	0.406377268224137	FALSE
Model 2	deprLostWeight	LDL_L	14407	67735	0.9907698634581	0.971125583405191	1.01077040608899	0.363609489399228	FALSE
Model 2	deprLostWeight	LDL_P	14405	67727	0.985733609227074	0.966016517786406	1.0058019512328	0.162808996949816	FALSE
Model 2	deprLostWeight	LDL_PL	14407	67733	0.990661089091758	0.971063997105455	1.01061606289635	0.356882630124832	FALSE
Model 2	deprLostWeight	LDL_TG	14381	67594	0.985495361786867	0.965101267912864	1.00620456864739	0.169658141321271	FALSE
Model 2	deprLostWeight	LDL_size	14393	67669	1.02583019203136	1.00675427530856	1.04533536521636	0.00785137062916173	FALSE
Model 2	deprLostWeight	L_HDL_C	14407	67725	1.09947370709669	1.07962725007319	1.11963957490065	1.6894140405294e-24	TRUE
Model 2	deprLostWeight	L_HDL_CE	14407	67728	1.10053020661992	1.08064218734792	1.12074013785634	6.56059257810037e-25	TRUE
Model 2	deprLostWeight	L_HDL_CE_pct	14367	67546	1.10413634939017	1.08080086534702	1.12813767372184	1.3086167380214e-19	TRUE
Model 2	deprLostWeight	L_HDL_C_pct	14362	67447	1.11052310048358	1.08662607966936	1.13510974828289	4.75470941302922e-21	TRUE
Model 2	deprLostWeight	L_HDL_FC	14403	67719	1.09305519208884	1.07335125010571	1.11307245718601	8.09639029925304e-22	TRUE
Model 2	deprLostWeight	L_HDL_FC_pct	14344	67349	1.09823678089071	1.07348075292572	1.12369947353743	9.39019733294513e-16	TRUE
Model 2	deprLostWeight	L_HDL_L	14406	67722	1.09289593378332	1.07317354709186	1.1129349137612	1.04946928064656e-21	TRUE
Model 2	deprLostWeight	L_HDL_P	14404	67719	1.09492929495517	1.07518649576597	1.11498684467236	1.3614208329482e-22	TRUE
Model 2	deprLostWeight	L_HDL_PL	14407	67727	1.08665514997792	1.06703308436708	1.10659519584189	3.6017165898679295e-19	TRUE
Model 2	deprLostWeight	L_HDL_PL_pct	14370	67553	0.879391874747243	0.860247391871672	0.898853443273367	1.7232226202854e-30	TRUE
Model 2	deprLostWeight	L_HDL_TG	14379	67628	1.0229688701887	1.00369548893767	1.04252215623908	0.0189993954568421	FALSE
Model 2	deprLostWeight	L_HDL_TG_pct	14369	67488	0.924145849539512	0.900450328380635	0.948278841242552	2.2962645628121e-9	TRUE
Model 2	deprLostWeight	L_LDL_C	14406	67737	1.0029135927761	0.983234219025153	1.02294930364165	0.773328918524138	FALSE
Model 2	deprLostWeight	L_LDL_CE	14407	67738	0.997530360308229	0.977901763136996	1.01751403025674	0.807144005839512	FALSE
Model 2	deprLostWeight	L_LDL_CE_pct	14397	67716	0.953808343120893	0.93492724974682	0.973098663224946	3.60608970331527e-6	TRUE
Model 2	deprLostWeight	L_LDL_C_pct	14383	67656	1.02370954777296	1.00172506279905	1.04624077094975	0.0346272268625599	FALSE
Model 2	deprLostWeight	L_LDL_FC	14402	67736	1.01766549703383	0.997919894959919	1.03777076784805	0.079583722711939	FALSE
Model 2	deprLostWeight	L_LDL_FC_pct	14384	67603	1.07823861731161	1.05671039475571	1.10029029593651	2.73307475752871e-13	TRUE
Model 2	deprLostWeight	L_LDL_L	14407	67733	1.00194747780014	0.982188344083262	1.02206459508752	0.848018340392161	FALSE
Model 2	deprLostWeight	L_LDL_P	14404	67724	0.992872686376392	0.97308621030192	1.01301003596496	0.485573503770696	FALSE
Model 2	deprLostWeight	L_LDL_PL	14405	67735	0.998767933495478	0.979149338777637	1.01874451126141	0.902968516582271	FALSE
Model 2	deprLostWeight	L_LDL_PL_pct	14404	67736	0.990956743067145	0.972373452096126	1.00990387324606	0.347033464057821	FALSE
Model 2	deprLostWeight	L_LDL_TG	14378	67603	0.990874338095865	0.97041423836603	1.01165300179037	0.387843773395784	FALSE
Model 2	deprLostWeight	L_LDL_TG_pct	14372	67611	0.986779162131729	0.966383033912459	1.00750778237353	0.210600776036871	FALSE
Model 2	deprLostWeight	L_VLDL_C	14391	67676	0.932979878920435	0.914135775893226	0.952119669092734	2.3912065109040197e-11	TRUE
Model 2	deprLostWeight	L_VLDL_CE	14391	67701	0.938504772768704	0.919666361214614	0.957649485068145	7.86160041897786e-10	TRUE
Model 2	deprLostWeight	L_VLDL_CE_pct	14390	67657	1.06035935994189	1.04049961728392	1.08057577193067	1.2079996561857e-9	TRUE
Model 2	deprLostWeight	L_VLDL_C_pct	14388	67641	1.04539995457942	1.02567200669281	1.06548999974795	4.88020625018418e-6	TRUE
Model 2	deprLostWeight	L_VLDL_FC	14381	67645	0.925532838498958	0.906604089185225	0.944748450040715	1.82577342493937e-13	TRUE
Model 2	deprLostWeight	L_VLDL_FC_pct	14359	67534	1.00559350684363	0.985905737493995	1.02569307949476	0.580477167764125	FALSE
Model 2	deprLostWeight	L_VLDL_L	14378	67623	0.923552706270154	0.904603383340938	0.942781178033688	4.63233810591711e-14	TRUE
Model 2	deprLostWeight	L_VLDL_P	14375	67616	0.925286406721673	0.906235593425604	0.944618266762905	2.16050652326569e-13	TRUE
Model 2	deprLostWeight	L_VLDL_PL	14379	67628	0.925119049907184	0.906186070463761	0.944334624055881	1.36833994652108e-13	TRUE
Model 2	deprLostWeight	L_VLDL_PL_pct	14389	67589	0.951920831145822	0.934301255998113	0.96998429381283	2.55541335620454e-7	TRUE
Model 2	deprLostWeight	L_VLDL_TG	14372	67585	0.920353329413692	0.901307989747059	0.939671477998452	5.91604953515313e-15	TRUE
Model 2	deprLostWeight	L_VLDL_TG_pct	14360	67534	0.985045617366693	0.965857344366309	1.00459000803328	0.133038371405011	FALSE
Model 2	deprLostWeight	Lactate	14398	67671	0.986297978227847	0.968146876265822	1.00472495621185	0.144730154284072	FALSE
Model 2	deprLostWeight	Leu	14395	67660	0.938702278015305	0.920955980445133	0.956709776002255	7.482831473312119e-11	TRUE
Model 2	deprLostWeight	MUFA	14384	67619	0.951281891016776	0.931969375072555	0.970890272333393	1.70551495677191e-6	TRUE
Model 2	deprLostWeight	MUFA_pct	14408	67749	0.936671650037728	0.919006960200325	0.954630190426437	1.5441066359241598e-11	TRUE
Model 2	deprLostWeight	M_HDL_C	14408	67741	1.05071556132734	1.03155067222027	1.07021016295191	1.35596451118588e-7	TRUE
Model 2	deprLostWeight	M_HDL_CE	14408	67743	1.05111293215813	1.03188774516193	1.07067330884728	1.18268927711686e-7	TRUE
Model 2	deprLostWeight	M_HDL_CE_pct	14395	67659	1.06192796479782	1.04097397912826	1.08339174181712	3.6899391776585795e-9	TRUE
Model 2	deprLostWeight	M_HDL_C_pct	14396	67663	1.07341366770555	1.05241710438751	1.09490752755537	2.27408144603956e-12	TRUE
Model 2	deprLostWeight	M_HDL_FC	14407	67736	1.04630480806461	1.02733416791738	1.06558950627878	1.21382868402815e-6	TRUE
Model 2	deprLostWeight	M_HDL_FC_pct	14404	67732	1.07953713365573	1.05937791748147	1.10009360088376	1.7891454300948502e-15	TRUE
Model 2	deprLostWeight	M_HDL_L	14405	67736	1.03360052575408	1.01480637126634	1.05270491156481	4.1019664928733e-4	FALSE
Model 2	deprLostWeight	M_HDL_P	14406	67737	1.04252942111033	1.02358535926517	1.06178961534037	8.36514372766239e-6	TRUE
Model 2	deprLostWeight	M_HDL_PL	14403	67732	1.02291179247433	1.00428687696583	1.04184046174559	0.0155637542812963	FALSE
Model 2	deprLostWeight	M_HDL_PL_pct	14394	67646	0.914155663274446	0.896219965355892	0.932375340563911	5.767394340253398e-19	TRUE
Model 2	deprLostWeight	M_HDL_TG	14390	67686	0.963668291576054	0.945393624998802	0.982219849141588	1.4677722807135e-4	FALSE
Model 2	deprLostWeight	M_HDL_TG_pct	14394	67675	0.946845891538299	0.928153720161136	0.965847439775129	7.50741163399358e-8	TRUE
Model 2	deprLostWeight	M_LDL_C	14406	67740	0.970091314351345	0.9508841685784	0.989644637175292	0.00288868355271077	FALSE
Model 2	deprLostWeight	M_LDL_CE	14406	67737	0.963351351142247	0.944204721347549	0.982836931194862	2.6220690428246e-4	FALSE
Model 2	deprLostWeight	M_LDL_CE_pct	14397	67737	0.928063264990252	0.910455687933539	0.945980128383264	2.07421484865668e-14	TRUE
Model 2	deprLostWeight	M_LDL_C_pct	14372	67639	0.970935867349843	0.951511229937467	0.990831951615785	0.00429846053950524	FALSE
Model 2	deprLostWeight	M_LDL_FC	14404	67739	0.992233428478686	0.972920948538085	1.01189900966222	0.436506938969336	FALSE
Model 2	deprLostWeight	M_LDL_FC_pct	14386	67663	1.06441765961316	1.04382488797456	1.08549602854509	4.05932869651018e-10	TRUE
Model 2	deprLostWeight	M_LDL_L	14406	67741	0.970420254284759	0.951138428386776	0.990048505026693	0.00332749849529458	FALSE
Model 2	deprLostWeight	M_LDL_P	14404	67730	0.971943363641005	0.952560714976458	0.991665910025584	0.005556635341252	FALSE
Model 2	deprLostWeight	M_LDL_PL	14407	67738	0.974479355431157	0.955186676310949	0.994122071238588	0.0111949764472134	FALSE
Model 2	deprLostWeight	M_LDL_PL_pct	14399	67729	1.04019371873361	1.02075045904106	1.06006670634273	4.36124407069308e-5	FALSE
Model 2	deprLostWeight	M_LDL_TG	14377	67578	0.977737943807218	0.957356983151568	0.998431951968448	0.0356508549050266	FALSE
Model 2	deprLostWeight	M_LDL_TG_pct	14366	67585	1.00528073219023	0.984762820610074	1.02611496298178	0.615709326768582	FALSE
Model 2	deprLostWeight	M_VLDL_C	14402	67724	0.990977671077764	0.971362298555047	1.01094061649549	0.373660299601288	FALSE
Model 2	deprLostWeight	M_VLDL_CE	14399	67728	1.01211168667434	0.992444560399596	1.03213046133716	0.228722470635376	FALSE
Model 2	deprLostWeight	M_VLDL_CE_pct	14408	67753	1.07621487837912	1.05641472592534	1.09641638745315	9.39424912228973e-15	TRUE
Model 2	deprLostWeight	M_VLDL_C_pct	14408	67753	1.07351157123672	1.05379685361523	1.09362478217474	6.59548614342699e-14	TRUE
Model 2	deprLostWeight	M_VLDL_FC	14402	67720	0.966884322649927	0.947466599789917	0.986637827019827	0.00111898386740287	FALSE
Model 2	deprLostWeight	M_VLDL_FC_pct	14404	67740	1.06267685024021	1.04302317195649	1.0827247029736	1.78060482330024e-10	TRUE
Model 2	deprLostWeight	M_VLDL_L	14391	67697	0.943248868019309	0.924209532587934	0.962601380342103	1.82999543303158e-8	TRUE
Model 2	deprLostWeight	M_VLDL_P	14396	67711	0.9548717517637	0.935668804151848	0.974397173467798	8.06476029839054e-6	TRUE
Model 2	deprLostWeight	M_VLDL_PL	14399	67711	0.958789374189482	0.939503079186802	0.978404762538334	4.77848445611309e-5	FALSE
Model 2	deprLostWeight	M_VLDL_PL_pct	14403	67731	1.06180530133092	1.04206954191182	1.08193174010832	3.78758756103805e-10	TRUE
Model 2	deprLostWeight	M_VLDL_TG	14383	67651	0.926733083947068	0.907920340116832	0.945829669256448	3.05367101482848e-13	TRUE
Model 2	deprLostWeight	M_VLDL_TG_pct	14408	67751	0.932704317537814	0.915553911339284	0.95015164780702	1.80092699037726e-13	TRUE
Model 2	deprLostWeight	Omega_3	14380	67632	0.966417365477234	0.946101754306376	0.9870761392171	0.00158590562738061	FALSE
Model 2	deprLostWeight	Omega_3_pct	14383	67653	0.981994075199495	0.962238609895326	1.00208301255848	0.0791659952801891	FALSE
Model 2	deprLostWeight	Omega_6	14403	67728	0.987383724716353	0.968315961202399	1.00677929423406	0.201341020839948	FALSE
Model 2	deprLostWeight	Omega_6_by_Omega_3	14372	67643	1.03681388198193	1.01592383334941	1.05805696654786	4.8729976635632e-4	FALSE
Model 2	deprLostWeight	Omega_6_pct	14406	67736	1.05815574335984	1.03759851270071	1.07919239892761	1.72042640187999e-8	TRUE
Model 2	deprLostWeight	PUFA	14403	67731	0.980986165818586	0.96161706158757	1.00069301056587	0.0588500004876024	FALSE
Model 2	deprLostWeight	PUFA_by_MUFA	14408	67751	1.06272014211902	1.04293470755061	1.08288942737774	2.25037242829296e-10	TRUE
Model 2	deprLostWeight	PUFA_pct	14405	67729	1.05114679657995	1.03135666839872	1.07138441915477	2.81347747551056e-7	TRUE
Model 2	deprLostWeight	Phe	14389	67663	0.942460291597529	0.923426025747675	0.961824862184771	1.18328604694531e-8	TRUE
Model 2	deprLostWeight	Phosphatidylc	14407	67737	1.01487397755992	0.99585426747702	1.03421128033551	0.125659786516987	FALSE
Model 2	deprLostWeight	Phosphoglyc	14407	67743	1.00886800088137	0.989891775596029	1.02816283613462	0.361555471058283	FALSE
Model 2	deprLostWeight	Pyruvate	14334	67361	1.0098506510229	0.988113985673762	1.0319397400213	0.375902744416785	FALSE
Model 2	deprLostWeight	Remnant_C	14406	67728	0.989179234983096	0.969410908010431	1.00930144055528	0.29021153964858	FALSE
Model 2	deprLostWeight	SFA	14381	67629	0.966532201564871	0.947025319933126	0.986344257708597	0.00103665469730464	FALSE
Model 2	deprLostWeight	SFA_pct	14400	67714	0.998189380282741	0.979909510578328	1.01677436000969	0.847452262336568	FALSE
Model 2	deprLostWeight	S_HDL_C	14406	67741	0.968678181041699	0.950861516044776	0.986800332326245	7.7218095912636e-4	FALSE
Model 2	deprLostWeight	S_HDL_CE	14406	67739	0.965262056289992	0.947625979440818	0.983210535965295	1.7006289729181e-4	FALSE
Model 2	deprLostWeight	S_HDL_CE_pct	14387	67684	1.00887231802202	0.989954648694532	1.02822155560244	0.361240633364394	FALSE
Model 2	deprLostWeight	S_HDL_C_pct	14396	67712	1.02980243238793	1.01075408571021	1.04926500451894	0.00207913175031947	FALSE
Model 2	deprLostWeight	S_HDL_FC	14405	67746	0.984948186543393	0.966439890158217	1.00376494314287	0.116661404656998	FALSE
Model 2	deprLostWeight	S_HDL_FC_pct	14379	67643	1.07361282118046	1.05294324405049	1.09462396171669	7.36579361275415e-13	TRUE
Model 2	deprLostWeight	S_HDL_L	14406	67740	0.95551436956001	0.937752533276674	0.973569109509775	1.94380150430618e-6	TRUE
Model 2	deprLostWeight	S_HDL_P	14407	67742	0.960164234018005	0.942411832547479	0.978221354235542	1.92839340366659e-5	FALSE
Model 2	deprLostWeight	S_HDL_PL	14405	67735	0.958450827468308	0.940654237488676	0.976533449444401	8.82515741328923e-6	TRUE
Model 2	deprLostWeight	S_HDL_PL_pct	14406	67748	1.01010324160534	0.991706272823847	1.0288242997428	0.28351742317892	FALSE
Model 2	deprLostWeight	S_HDL_TG	14393	67675	0.936715424975737	0.918365064085029	0.955357606824634	8.602321329055248e-11	TRUE
Model 2	deprLostWeight	S_HDL_TG_pct	14397	67671	0.948650806590378	0.93009743000847	0.967510656324946	1.60631768182138e-7	TRUE
Model 2	deprLostWeight	S_LDL_C	14405	67737	0.979947162270995	0.960529038798725	0.999716166781844	0.047048674268029	FALSE
Model 2	deprLostWeight	S_LDL_CE	14406	67733	0.976015346895386	0.956586828687432	0.995788180855551	0.0178082657880942	FALSE
Model 2	deprLostWeight	S_LDL_CE_pct	14383	67666	0.953352488657843	0.935169845916567	0.971859175816216	1.13743203839084e-6	TRUE
Model 2	deprLostWeight	S_LDL_C_pct	14386	67672	0.984387974862058	0.965498131200547	1.00371120490165	0.112023324898833	FALSE
Model 2	deprLostWeight	S_LDL_FC	14405	67739	0.993602961750338	0.974331853054916	1.01323315534783	0.520479413112033	FALSE
Model 2	deprLostWeight	S_LDL_FC_pct	14369	67593	1.02907485122062	1.0090299075246	1.04962510405668	0.00439350218565499	FALSE
Model 2	deprLostWeight	S_LDL_L	14404	67735	0.980043409134429	0.960470475032965	0.99996734840169	0.0498877368867114	FALSE
Model 2	deprLostWeight	S_LDL_P	14405	67729	0.984102020347088	0.964379585738904	1.00417391974438	0.120264183991249	FALSE
Model 2	deprLostWeight	S_LDL_PL	14405	67733	0.990080180091738	0.970306893508085	1.01021330450728	0.332218374271116	FALSE
Model 2	deprLostWeight	S_LDL_PL_pct	14391	67692	1.05431031767932	1.03452036996486	1.07449678696982	4.54768123590859e-8	TRUE
Model 2	deprLostWeight	S_LDL_TG	14362	67556	0.95689472604549	0.936900055106411	0.977188863131962	4.08617025485869e-5	FALSE
Model 2	deprLostWeight	S_LDL_TG_pct	14370	67613	0.96796298013822	0.948425959112451	0.987796425725533	0.00169891793049169	FALSE
Model 2	deprLostWeight	S_VLDL_C	14398	67700	0.972491319517042	0.952847022618549	0.992478275915441	0.00728844483473217	FALSE
Model 2	deprLostWeight	S_VLDL_CE	14396	67692	0.971204366511627	0.951566249024992	0.991183354556178	0.00498443450560111	FALSE
Model 2	deprLostWeight	S_VLDL_CE_pct	14407	67742	1.02965999041631	1.01079420223809	1.04890896134686	0.00196435759253324	FALSE
Model 2	deprLostWeight	S_VLDL_C_pct	14408	67748	1.03864456435133	1.01965272234839	1.05801368941247	5.70438216020129e-5	FALSE
Model 2	deprLostWeight	S_VLDL_FC	14401	67714	0.975063474229702	0.955445533420628	0.995026194774838	0.0147356506607014	FALSE
Model 2	deprLostWeight	S_VLDL_FC_pct	14408	67749	1.04573421347881	1.02667563701601	1.06514757210431	1.88521260024815e-6	TRUE
Model 2	deprLostWeight	S_VLDL_L	14392	67680	0.951898511793858	0.932550142736281	0.971573175129373	2.42686203264477e-6	TRUE
Model 2	deprLostWeight	S_VLDL_P	14391	67677	0.951246492617114	0.931894925270094	0.970920499010925	1.78715710971232e-6	TRUE
Model 2	deprLostWeight	S_VLDL_PL	14401	67701	0.964558372463642	0.945011411867007	0.984446204565684	5.398836391091e-4	FALSE
Model 2	deprLostWeight	S_VLDL_PL_pct	14408	67750	1.04348355018509	1.0244764701198	1.06284480211606	5.6730383776011e-6	TRUE
Model 2	deprLostWeight	S_VLDL_TG	14385	67649	0.940692059599022	0.921764930386698	0.959914899231323	3.4209965137144203e-9	TRUE
Model 2	deprLostWeight	S_VLDL_TG_pct	14408	67747	0.961039999418981	0.943465274955788	0.978926091484549	2.41992287596775e-5	FALSE
Model 2	deprLostWeight	Sphingomyelins	14407	67731	1.03532680894922	1.01565087247435	1.05535432360723	3.8659760274933e-4	FALSE
Model 2	deprLostWeight	TG_by_PG	14389	67672	0.920446865712654	0.90213024813755	0.939034284980283	5.26002028400102e-16	TRUE
Model 2	deprLostWeight	Total_BCAA	14390	67645	0.929981275049717	0.912425978292338	0.94779797149143	7.3298768152331e-14	TRUE
Model 2	deprLostWeight	Total_C	14408	67735	1.01959508666589	0.999718849425196	1.03983342251049	0.0531578281658974	FALSE
Model 2	deprLostWeight	Total_CE	14408	67736	1.02319487896112	1.00336717150151	1.04338454066339	0.0215358591917944	FALSE
Model 2	deprLostWeight	Total_FA	14396	67684	0.965264246519663	0.94596307950063	0.984875461890883	5.8607268907966e-4	FALSE
Model 2	deprLostWeight	Total_FC	14408	67732	1.01076248392531	0.990793176767568	1.03109280444976	0.292532264390406	FALSE
Model 2	deprLostWeight	Total_L	14403	67719	0.989421468803492	0.969847693242854	1.00933748850939	0.296209581983995	FALSE
Model 2	deprLostWeight	Total_P	14406	67741	1.0265739350235	1.00779407727728	1.04567401111812	0.00532929048618446	FALSE
Model 2	deprLostWeight	Total_PL	14406	67740	1.01282441162028	0.993441026762061	1.03254819964021	0.195737101371525	FALSE
Model 2	deprLostWeight	Total_TG	14370	67589	0.932212913358509	0.912905745913873	0.95180191505849	4.250608335706179e-11	TRUE
Model 2	deprLostWeight	Tyr	14397	67669	0.944463270477286	0.926526858684435	0.962676424430732	4.84961875937287e-9	TRUE
Model 2	deprLostWeight	Unsaturation	14403	67735	1.02038486018134	1.00158165304365	1.03954888438907	0.0334885420418789	FALSE
Model 2	deprLostWeight	VLDL_C	14399	67698	0.963527164162236	0.944095303290577	0.983292835738399	3.4301178747588e-4	FALSE
Model 2	deprLostWeight	VLDL_CE	14399	67711	0.973705289248902	0.954163836986506	0.993588700317084	0.00988010559161577	FALSE
Model 2	deprLostWeight	VLDL_FC	14390	67682	0.948262469497794	0.928980384155457	0.967861494753734	3.78992928886193e-7	TRUE
Model 2	deprLostWeight	VLDL_L	14378	67638	0.935164470664522	0.915955601306322	0.954668577967165	2.18225504944954e-10	TRUE
Model 2	deprLostWeight	VLDL_P	14391	67680	0.957684744632705	0.93818783849051	0.977510141472663	3.65730224327709e-5	FALSE
Model 2	deprLostWeight	VLDL_PL	14389	67670	0.945416170842919	0.926170615725583	0.964969984656715	8.24065743631863e-8	TRUE
Model 2	deprLostWeight	VLDL_TG	14372	67580	0.92707718056636	0.907805111197384	0.946624509054058	1.35176093400324e-12	TRUE
Model 2	deprLostWeight	VLDL_size	14408	67749	0.919335954097046	0.902051880322937	0.93690209379273	3.38928457180415e-18	TRUE
Model 2	deprLostWeight	Val	14398	67689	0.923261549330792	0.905912824650654	0.940877053922248	1.39567303921598e-16	TRUE
Model 2	deprLostWeight	XL_HDL_C	14400	67698	1.10068241379226	1.08080658935067	1.12087170775651	5.07089827563815e-25	TRUE
Model 2	deprLostWeight	XL_HDL_CE	14402	67702	1.10200409823895	1.08212786988937	1.12219335151262	1.1456592672995798e-25	TRUE
Model 2	deprLostWeight	XL_HDL_CE_pct	14349	67422	0.993812095446794	0.973144810482854	1.01490160658616	0.562485662952592	FALSE
Model 2	deprLostWeight	XL_HDL_C_pct	14356	67491	0.946179305847652	0.927142800980103	0.965517670625533	8.9202365818537e-8	TRUE
Model 2	deprLostWeight	XL_HDL_FC	14401	67682	1.09615725440984	1.0762345032086	1.11640316798105	9.06241897219529e-23	TRUE
Model 2	deprLostWeight	XL_HDL_FC_pct	14354	67441	0.903750458565842	0.883942424062245	0.923875189450056	2.7360450093437796e-19	TRUE
Model 2	deprLostWeight	XL_HDL_L	14399	67691	1.09863318760164	1.07880126299286	1.11877321944494	3.84039476130578e-24	TRUE
Model 2	deprLostWeight	XL_HDL_P	14397	67678	1.09685808110307	1.0770048685034	1.1170187600642	2.93663763217223e-23	TRUE
Model 2	deprLostWeight	XL_HDL_PL	14399	67691	1.09780240203921	1.07798066513809	1.11793169707114	9.02591217880325e-24	TRUE
Model 2	deprLostWeight	XL_HDL_PL_pct	14334	67424	1.09701032686398	1.07275080444624	1.12200726594435	6.20398125161044e-16	TRUE
Model 2	deprLostWeight	XL_HDL_TG	14372	67583	1.01594546201558	0.99598785448125	1.03620487473422	0.117197684645934	FALSE
Model 2	deprLostWeight	XL_HDL_TG_pct	14341	67339	0.908241881214955	0.883535925186237	0.93340025459377	6.31938366920291e-12	TRUE
Model 2	deprLostWeight	XL_VLDL_C	14386	67647	0.931895013498247	0.912900780984402	0.951182069923109	1.6814758847460898e-11	TRUE
Model 2	deprLostWeight	XL_VLDL_CE	14392	67683	0.935130168761434	0.916275365182254	0.954290231682143	9.940626538811507e-11	TRUE
Model 2	deprLostWeight	XL_VLDL_CE_pct	14133	66816	1.05744849907828	1.03658246998588	1.07862414614206	3.63129113837315e-8	TRUE
Model 2	deprLostWeight	XL_VLDL_C_pct	14147	66830	1.05957686809756	1.039113530901	1.08034198337557	5.52852479332138e-9	TRUE
Model 2	deprLostWeight	XL_VLDL_FC	14373	67584	0.929147462392356	0.909840441184776	0.948739779227477	5.93176525113391e-12	TRUE
Model 2	deprLostWeight	XL_VLDL_FC_pct	14159	66879	1.04187970556673	1.02184869711419	1.06223783362941	3.34078562174227e-5	FALSE
Model 2	deprLostWeight	XL_VLDL_L	14370	67572	0.924100131996038	0.904797684446892	0.943678742813969	1.91471808413781e-13	TRUE
Model 2	deprLostWeight	XL_VLDL_P	14371	67575	0.925160027216893	0.905876544221927	0.944721533483157	3.78964917093949e-13	TRUE
Model 2	deprLostWeight	XL_VLDL_PL	14366	67571	0.925455897968126	0.9060768252215	0.945117010487578	6.05861638658717e-13	TRUE
Model 2	deprLostWeight	XL_VLDL_PL_pct	14174	66939	0.971873645413301	0.953513762204956	0.990739477309605	0.00349632775360958	FALSE
Model 2	deprLostWeight	XL_VLDL_TG	14364	67545	0.9217237989205	0.902303675101375	0.941415412347219	5.0620718048140205e-14	TRUE
Model 2	deprLostWeight	XL_VLDL_TG_pct	14158	66898	0.957880066417276	0.939873529124062	0.976296195543317	9.12571018728835e-6	TRUE
Model 2	deprLostWeight	XS_VLDL_C	14402	67704	1.0169337749326	0.996837377184627	1.03738136002309	0.0987063527774159	FALSE
Model 2	deprLostWeight	XS_VLDL_CE	14404	67716	1.02348148838488	1.0034549186014	1.04386083247189	0.021178255166607	FALSE
Model 2	deprLostWeight	XS_VLDL_CE_pct	14400	67699	1.05625937353968	1.03639961891968	1.07654482757145	1.64403601667961e-8	TRUE
Model 2	deprLostWeight	XS_VLDL_C_pct	14401	67711	1.05117399540428	1.03151494820596	1.07125292984905	2.2705029197525e-7	TRUE
Model 2	deprLostWeight	XS_VLDL_FC	14394	67684	0.9992377196183	0.979063009075185	1.0197562927136	0.94148131209098	FALSE
Model 2	deprLostWeight	XS_VLDL_FC_pct	14392	67687	0.994018712211337	0.975466651714848	1.01297556271021	0.533089979981703	FALSE
Model 2	deprLostWeight	XS_VLDL_L	14395	67679	0.999690775895589	0.979573402093671	1.02014830370595	0.976169040545192	FALSE
Model 2	deprLostWeight	XS_VLDL_P	14395	67678	1.00190707518946	0.981683756926785	1.02247503623073	0.854440173324355	FALSE
Model 2	deprLostWeight	XS_VLDL_PL	14390	67659	0.996909115687049	0.976714171961403	1.01744232706242	0.766426906333763	FALSE
Model 2	deprLostWeight	XS_VLDL_PL_pct	14385	67698	0.969133305051595	0.951010057876786	0.987612323852995	0.00113595259448515	FALSE
Model 2	deprLostWeight	XS_VLDL_TG	14382	67605	0.971912326769142	0.952108080691007	0.992028838889416	0.00654557715265881	FALSE
Model 2	deprLostWeight	XS_VLDL_TG_pct	14402	67687	0.956105564287568	0.938128493035395	0.974382769575079	3.47263310167575e-6	TRUE
Model 2	deprLostWeight	XXL_VLDL_C	14348	67491	0.929013092569164	0.909068904160839	0.949236880561243	2.4544599550923697e-11	TRUE
Model 2	deprLostWeight	XXL_VLDL_CE	14349	67535	0.92625808350509	0.906612408385941	0.946180152356912	2.06832751874377e-12	TRUE
Model 2	deprLostWeight	XXL_VLDL_CE_pct	12717	61343	1.02598584085397	1.00385127687373	1.04840346322986	0.0205586923255329	FALSE
Model 2	deprLostWeight	XXL_VLDL_C_pct	12814	61647	1.03245936426819	1.01273549883432	1.05241196925757	0.00111957183752941	FALSE
Model 2	deprLostWeight	XXL_VLDL_FC	14348	67459	0.932585968348582	0.912349555843165	0.953104960037868	3.829983804281e-10	TRUE
Model 2	deprLostWeight	XXL_VLDL_FC_pct	12807	61613	1.028467772639	1.00840834674554	1.04877151580871	0.0050492538295858	FALSE
Model 2	deprLostWeight	XXL_VLDL_L	14340	67428	0.930891254589747	0.910222600211248	0.951839588675504	3.39568604793872e-10	TRUE
Model 2	deprLostWeight	XXL_VLDL_P	14347	67447	0.932873320801022	0.91247930066176	0.9535470163947252	6.105867089020651e-10	TRUE
Model 2	deprLostWeight	XXL_VLDL_PL	14345	67438	0.93270265895299	0.912266637509057	0.953420722704024	6.02371399344084e-10	TRUE
Model 2	deprLostWeight	XXL_VLDL_PL_pct	12817	61712	0.987790612470291	0.968693845617636	1.0072545675126101	0.217323844440886	FALSE
Model 2	deprLostWeight	XXL_VLDL_TG	14340	67414	0.9334401392795	0.912531131190484	0.954629099686187	2.13593636060228e-9	TRUE
Model 2	deprLostWeight	XXL_VLDL_TG_pct	12826	61763	0.976476683694499	0.958063727766092	0.995361284767847	0.0145483981238308	FALSE
Model 2	deprLostWeight	bOHbutyrate	14070	66196	1.00030000280044	0.974784250499356	1.02620412678726	0.981749591212887	FALSE
Model 2	deprLostWeight	non_HDL_C	14406	67734	0.99020887772994	0.970492577890489	1.01028205162825	0.33708055655133	FALSE
Model 2	deprSleep1	Acetate	31749	45077	1.08331559319389	1.03766080378309	1.13094522615495	2.677399595036e-4	FALSE
Model 2	deprSleep1	Acetoacetate	31753	45132	1.02510764280806	1.00482296921873	1.04577771833893	0.0149612905528022	FALSE
Model 2	deprSleep1	Acetone	31774	45171	1.01268312309246	0.990121906261211	1.03573319391495	0.272626477289178	FALSE
Model 2	deprSleep1	Ala	31891	45259	1.01805703315875	1.0030663367515	1.03326822461137	0.0180403432843526	FALSE
Model 2	deprSleep1	Albumin	31902	45260	1.02147665037344	1.00606756977115	1.03712433726776	0.00614759552538702	FALSE
Model 2	deprSleep1	ApoA1	31903	45264	0.973383248685295	0.959014529599762	0.987958599733323	3.7582470239679e-4	FALSE
Model 2	deprSleep1	ApoB	31903	45260	1.03328707186604	1.01681286215205	1.0500263798512	6.50995029325371e-5	FALSE
Model 2	deprSleep1	ApoB_by_ApoA1	31894	45256	1.04291604728003	1.02658134453257	1.05950879314079	1.81411504539076e-7	TRUE
Model 2	deprSleep1	Cholines	31904	45272	1.00188938693323	0.986719663653743	1.01728920777436	0.808379220700574	FALSE
Model 2	deprSleep1	Citrate	31885	45258	0.996680386118571	0.981542247965455	1.01204419466139	0.67015904401385	FALSE
Model 2	deprSleep1	Clinical_LDL_C	31902	45266	1.0154142609406	0.99947541912773	1.03160504885025	0.0580763534117802	FALSE
Model 2	deprSleep1	Creatinine	31825	45148	1.01680962211875	0.997647787220583	1.03632998569325	0.0858337814060117	FALSE
Model 2	deprSleep1	DHA	31857	45171	0.999575167554009	0.983156162118143	1.0162524110305	0.959875707799156	FALSE
Model 2	deprSleep1	DHA_pct	31873	45215	0.973616327204416	0.958771554951833	0.988677677253237	6.4400505771284e-4	FALSE
Model 2	deprSleep1	Gln	31860	45197	1.01573644239281	1.00080950612817	1.03088686951312	0.0387284781556256	FALSE
Model 2	deprSleep1	Glucose	31742	45066	1.02738514535507	1.00992649305938	1.04514188084762	0.00200226433749368	FALSE
Model 2	deprSleep1	Gly	31873	45224	1.04871967653854	1.03326149096923	1.06440419421544	3.39273322650648e-10	TRUE
Model 2	deprSleep1	GlycA	31898	45258	1.02974196052106	1.01406933469984	1.04565284921054	1.7973143132412e-4	FALSE
Model 2	deprSleep1	HDL_C	31906	45265	0.969562559541477	0.955202295871846	0.984127354708911	4.87270172187472e-5	FALSE
Model 2	deprSleep1	HDL_CE	31907	45269	0.967676048326255	0.953322309715539	0.982234997295475	1.62507091776758e-5	FALSE
Model 2	deprSleep1	HDL_FC	31901	45258	0.976541732717039	0.962089585731516	0.991199460203082	0.00179818219699345	FALSE
Model 2	deprSleep1	HDL_L	31905	45263	0.974112227218986	0.959729255237272	0.988700553354003	5.4593610608636e-4	FALSE
Model 2	deprSleep1	HDL_P	31904	45268	0.975666954287581	0.961260330787484	0.99028297235106	0.00116884537203882	FALSE
Model 2	deprSleep1	HDL_PL	31900	45263	0.975241858546439	0.960844379526301	0.989845860427828	9.505392603206e-4	FALSE
Model 2	deprSleep1	HDL_TG	31861	45220	1.01745522735341	1.00189380333562	1.03325139592164	0.0277295693542436	FALSE
Model 2	deprSleep1	HDL_size	31907	45274	0.976236464027101	0.961785630937389	0.990893671808413	0.00156686131064939	FALSE
Model 2	deprSleep1	His	31902	45254	0.990632396876799	0.975980219957778	1.00550072450147	0.215675545009319	FALSE
Model 2	deprSleep1	IDL_C	31904	45263	1.0057079668104	0.990001787184692	1.02166050292493	0.478446396020839	FALSE
Model 2	deprSleep1	IDL_CE	31903	45263	1.00534536973054	0.98966968913585	1.02126655979962	0.506078536693296	FALSE
Model 2	deprSleep1	IDL_CE_pct	31892	45232	0.972221324980198	0.957699229357782	0.986968793631475	2.4415854709128e-4	FALSE
Model 2	deprSleep1	IDL_C_pct	31866	45204	0.970247287872724	0.955491524381586	0.98523885487667	1.1248050125713e-4	FALSE
Model 2	deprSleep1	IDL_FC	31903	45263	1.00629078718351	0.990547004279026	1.02228175421169	0.435666840329133	FALSE
Model 2	deprSleep1	IDL_FC_pct	31876	45236	0.987980764997622	0.97319151404791	1.0029983059918	0.116132902438795	FALSE
Model 2	deprSleep1	IDL_L	31901	45261	1.01075303618565	0.994828423663592	1.02692916086299	0.186768494100566	FALSE
Model 2	deprSleep1	IDL_P	31903	45261	1.02040874928747	1.00430663337721	1.03676588976105	0.0127823134030413	FALSE
Model 2	deprSleep1	IDL_PL	31900	45256	1.01344412304929	0.997450246371833	1.02969069922744	0.099840791350686	FALSE
Model 2	deprSleep1	IDL_PL_pct	31897	45261	1.01194804494052	0.996840902791414	1.0272868217084	0.121730244618755	FALSE
Model 2	deprSleep1	IDL_TG	31841	45171	1.04329033611832	1.02624822271775	1.06061004629724	4.5541830937194e-7	TRUE
Model 2	deprSleep1	IDL_TG_pct	31830	45166	1.03110601348286	1.01482053015756	1.04764311938866	1.6172810344569e-4	FALSE
Model 2	deprSleep1	Ile	31865	45233	0.983544272878774	0.968923642722136	0.998370418146961	0.0298138127622207	FALSE
Model 2	deprSleep1	LA	31889	45256	1.0164839569695	1.00094486391512	1.032259531001	0.0374827080861313	FALSE
Model 2	deprSleep1	LA_pct	31907	45269	0.972399599789674	0.957671345799927	0.987355611907576	3.2541758073522e-4	FALSE
Model 2	deprSleep1	LDL_C	31904	45266	1.01736414979298	1.00134608104113	1.03363625737154	0.0334806684255197	FALSE
Model 2	deprSleep1	LDL_CE	31906	45267	1.02093851293387	1.0048383082583	1.03729472332742	0.0106099342175977	FALSE
Model 2	deprSleep1	LDL_FC	31904	45266	1.00771262203188	0.992016102714001	1.02365483735944	0.337409829591898	FALSE
Model 2	deprSleep1	LDL_L	31904	45265	1.02025107616578	1.00411976291961	1.03663950939256	0.0136724063868021	FALSE
Model 2	deprSleep1	LDL_P	31905	45256	1.03352173066684	1.01709004392669	1.05021710614553	5.51578878755405e-5	FALSE
Model 2	deprSleep1	LDL_PL	31904	45263	1.02007070776324	1.00397090186156	1.03642706074361	0.0143505446105767	FALSE
Model 2	deprSleep1	LDL_TG	31828	45180	1.04294824532702	1.02581067170063	1.06036474856715	6.50155220558331e-7	TRUE
Model 2	deprSleep1	LDL_size	31866	45226	0.991351166532458	0.976581776000306	1.006353537779	0.256842042688497	FALSE
Model 2	deprSleep1	L_HDL_C	31903	45256	0.973534107413803	0.959058528713673	0.98821289004502	4.4625547167532e-4	FALSE
Model 2	deprSleep1	L_HDL_CE	31905	45257	0.973096054994039	0.958618634255098	0.987776942396815	3.59819789933e-4	FALSE
Model 2	deprSleep1	L_HDL_CE_pct	31810	45142	0.973528891502949	0.957819324315388	0.989513643124209	0.00123590798542615	FALSE
Model 2	deprSleep1	L_HDL_C_pct	31783	45075	0.975716523778556	0.95963769999228	0.992082387143762	0.00375284402095433	FALSE
Model 2	deprSleep1	L_HDL_FC	31899	45250	0.976342341371136	0.961843653891206	0.991044566171898	0.00170058631232516	FALSE
Model 2	deprSleep1	L_HDL_FC_pct	31735	45009	1.01179638351546	0.993867105508773	1.0300723341048	0.198857466446844	FALSE
Model 2	deprSleep1	L_HDL_L	31901	45254	0.973837213930954	0.959377255804674	0.988500292141223	5.1053704175995e-4	FALSE
Model 2	deprSleep1	L_HDL_P	31898	45252	0.974411298633663	0.95993562191653	0.989089972641569	6.8312052410232e-4	FALSE
Model 2	deprSleep1	L_HDL_PL	31901	45260	0.97299193068002	0.958570610413269	0.987616277278716	3.2385421347209e-4	FALSE
Model 2	deprSleep1	L_HDL_PL_pct	31825	45138	1.01293977141795	0.995948244626658	1.03020854387906	0.136183943590206	FALSE
Model 2	deprSleep1	L_HDL_TG	31844	45201	0.996321594622717	0.98106942957665	1.01179959947871	0.639513692976182	FALSE
Model 2	deprSleep1	L_HDL_TG_pct	31812	45093	1.04274972309822	1.02199516189046	1.06390385698488	4.44099998084741e-5	FALSE
Model 2	deprSleep1	L_LDL_C	31904	45267	1.0107880784717	0.994929567594066	1.02689622666196	0.183492400765541	FALSE
Model 2	deprSleep1	L_LDL_CE	31905	45267	1.01294259013402	0.997019006655417	1.02911751875126	0.111644133973181	FALSE
Model 2	deprSleep1	L_LDL_CE_pct	31884	45258	0.999783958557216	0.983767515265743	1.01606686185336	0.97908338125654	FALSE
Model 2	deprSleep1	L_LDL_C_pct	31855	45219	0.973339097080973	0.956532995177374	0.990446598373049	0.00236271370699592	FALSE
Model 2	deprSleep1	L_LDL_FC	31902	45265	1.00473156230541	0.989101393769407	1.02060581107711	0.55509234396791	FALSE
Model 2	deprSleep1	L_LDL_FC_pct	31837	45190	0.970067403297211	0.954700242412157	0.985689304516733	1.9201472651221e-4	FALSE
Model 2	deprSleep1	L_LDL_L	31905	45263	1.01436894553001	0.998381632515894	1.03060946257448	0.0783540594165409	FALSE
Model 2	deprSleep1	L_LDL_P	31902	45255	1.03055332864274	1.01420290588845	1.04716487764635	2.2544360714986e-4	FALSE
Model 2	deprSleep1	L_LDL_PL	31904	45265	1.0134982855345	0.997590792524312	1.02965723907301	0.096660456244397	FALSE
Model 2	deprSleep1	L_LDL_PL_pct	31898	45271	0.997454741185065	0.982345210383125	1.01279606189012	0.743478497932317	FALSE
Model 2	deprSleep1	L_LDL_TG	31835	45179	1.04201691013964	1.02486452894851	1.05944997440084	1.16663216753067e-6	TRUE
Model 2	deprSleep1	L_LDL_TG_pct	31836	45187	1.02814714781472	1.01104267931663	1.04553103620314	0.00117859855137068	FALSE
Model 2	deprSleep1	L_VLDL_C	31870	45227	1.0481123095038	1.03164011716089	1.06484182635658	6.0565558218718415e-9	TRUE
Model 2	deprSleep1	L_VLDL_CE	31878	45243	1.04661555935292	1.03018578038818	1.06330293611685	1.65511447665661e-8	TRUE
Model 2	deprSleep1	L_VLDL_CE_pct	31851	45224	0.977432652592781	0.962595109595828	0.992490500552188	0.00343825194776656	FALSE
Model 2	deprSleep1	L_VLDL_C_pct	31844	45213	0.984535630896744	0.969512834709688	0.999783604199213	0.0469102303351803	FALSE
Model 2	deprSleep1	L_VLDL_FC	31844	45214	1.04577392887422	1.02926109197537	1.06254349770803	3.52697232994872e-8	TRUE
Model 2	deprSleep1	L_VLDL_FC_pct	31800	45135	1.00954546460148	0.9936089109661	1.02573746572212	0.241903628457212	FALSE
Model 2	deprSleep1	L_VLDL_L	31834	45202	1.04353044317225	1.0270582674347	1.06025728305146	1.51768662472012e-7	TRUE
Model 2	deprSleep1	L_VLDL_P	31830	45195	1.04458090166752	1.02802021231633	1.06139892509683	8.75526286798124e-8	TRUE
Model 2	deprSleep1	L_VLDL_PL	31837	45204	1.04534901811216	1.02884762241179	1.06210628842653	4.63801045252568e-8	TRUE
Model 2	deprSleep1	L_VLDL_PL_pct	31851	45164	1.02683137072909	1.0108329652763	1.0431088171157	9.5884300324668e-4	FALSE
Model 2	deprSleep1	L_VLDL_TG	31812	45180	1.03950535481292	1.02301069122698	1.05625489823526	2.04100734526288e-6	TRUE
Model 2	deprSleep1	L_VLDL_TG_pct	31795	45137	0.992563606927521	0.976987385463793	1.00838761744774	0.354994742579637	FALSE
Model 2	deprSleep1	Lactate	31872	45228	0.981391603513022	0.966885532108553	0.996102676089061	0.0133854281256033	FALSE
Model 2	deprSleep1	Leu	31866	45219	0.979321345631467	0.964745095702322	0.994102543877955	0.00628581177527108	FALSE
Model 2	deprSleep1	MUFA	31832	45204	1.04233475996991	1.02574442533763	1.05918484366878	4.05322884870823e-7	TRUE
Model 2	deprSleep1	MUFA_pct	31909	45274	1.05814200964216	1.04231945305361	1.07420581875496	1.95388267326739e-13	TRUE
Model 2	deprSleep1	M_HDL_C	31908	45267	0.969030233385538	0.954670134680383	0.983598376197263	3.61034119747727e-5	FALSE
Model 2	deprSleep1	M_HDL_CE	31908	45269	0.967594368652848	0.953228932771164	0.982168657072567	1.57666030331509e-5	FALSE
Model 2	deprSleep1	M_HDL_CE_pct	31864	45223	0.963347646688386	0.948303435827977	0.978636759942665	3.33643411399148e-6	TRUE
Model 2	deprSleep1	M_HDL_C_pct	31867	45223	0.96231855742652	0.947427191324196	0.97744920171295	1.39007634395279e-6	TRUE
Model 2	deprSleep1	M_HDL_FC	31906	45263	0.974828189171544	0.960443160282641	0.9894202555503	7.7351763153192e-4	FALSE
Model 2	deprSleep1	M_HDL_FC_pct	31899	45264	0.980740194864807	0.966017921890515	0.995686196312724	0.0117296411169978	FALSE
Model 2	deprSleep1	M_HDL_L	31904	45264	0.975171835959294	0.960768611628853	0.989783631050443	9.2480273291745e-4	FALSE
Model 2	deprSleep1	M_HDL_P	31905	45265	0.972069607436853	0.957709376187531	0.986637112277751	1.9026274907223e-4	FALSE
Model 2	deprSleep1	M_HDL_PL	31902	45261	0.979148025395639	0.964691852055287	0.993814245444837	0.0054798280976409	FALSE
Model 2	deprSleep1	M_HDL_PL_pct	31857	45215	1.04004434414858	1.02405375165933	1.05627873759534	6.77759596550247e-7	TRUE
Model 2	deprSleep1	M_HDL_TG	31875	45234	1.0153544286029	1.00003754125731	1.03089982410562	0.0493881877953618	FALSE
Model 2	deprSleep1	M_HDL_TG_pct	31878	45223	1.03700689251192	1.02078444664995	1.05348233142376	6.24665309937665e-6	TRUE
Model 2	deprSleep1	M_LDL_C	31904	45269	1.02704304950039	1.01088951244369	1.04345324117838	9.6968055683922e-4	FALSE
Model 2	deprSleep1	M_LDL_CE	31902	45267	1.03219074040956	1.01593700655336	1.04870259288219	9.12650454990566e-5	FALSE
Model 2	deprSleep1	M_LDL_CE_pct	31896	45268	1.03190648498451	1.0163338055332	1.04771702427972	5.15637163392287e-5	FALSE
Model 2	deprSleep1	M_LDL_C_pct	31841	45208	0.998226165292229	0.981901950543368	1.01483214529469	0.832902312136764	FALSE
Model 2	deprSleep1	M_LDL_FC	31904	45267	1.0107688983086	0.995040198128893	1.02674406354303	0.180666572498759	FALSE
Model 2	deprSleep1	M_LDL_FC_pct	31856	45229	0.961225218595176	0.946513229666417	0.976170498667352	5.04313395603477e-7	TRUE
Model 2	deprSleep1	M_LDL_L	31904	45270	1.02790685890846	1.01169125972282	1.04438078245632	6.9161598324152e-4	FALSE
Model 2	deprSleep1	M_LDL_P	31900	45260	1.03370773528441	1.01736394611666	1.05031116340763	4.55237288246075e-5	FALSE
Model 2	deprSleep1	M_LDL_PL	31907	45267	1.02509894963851	1.00895867741127	1.04149627457484	0.0022017658024816	FALSE
Model 2	deprSleep1	M_LDL_PL_pct	31895	45264	0.978694340693415	0.964086596410714	0.993529440296263	0.00501145063507263	FALSE
Model 2	deprSleep1	M_LDL_TG	31819	45171	1.04352079330799	1.02633315389002	1.0609879748878699	4.93725745563207e-7	TRUE
Model 2	deprSleep1	M_LDL_TG_pct	31815	45182	1.01566090597796	0.998948444482398	1.03264007292184	0.0662961843196412	FALSE
Model 2	deprSleep1	M_VLDL_C	31902	45252	1.03127687369973	1.01501504584649	1.04779685363978	1.4582104623739e-4	FALSE
Model 2	deprSleep1	M_VLDL_CE	31900	45256	1.02006688721468	1.00419584102762	1.03618592851429	0.0130077502201701	FALSE
Model 2	deprSleep1	M_VLDL_CE_pct	31910	45277	0.971592472009474	0.957269910252671	0.986127906525014	1.4261638981918e-4	FALSE
Model 2	deprSleep1	M_VLDL_C_pct	31910	45277	0.974089794113272	0.959751991149643	0.988640649610367	5.2045644635483e-4	FALSE
Model 2	deprSleep1	M_VLDL_FC	31898	45251	1.04103483977922	1.02450245387936	1.05783158284597	8.47043677348332e-7	TRUE
Model 2	deprSleep1	M_VLDL_FC_pct	31896	45275	0.984431743620485	0.969821955188516	0.99926148264569	0.0397029880431777	FALSE
Model 2	deprSleep1	M_VLDL_L	31872	45245	1.04217846208233	1.02570807673465	1.05890850716892	3.69900365117273e-7	TRUE
Model 2	deprSleep1	M_VLDL_P	31886	45248	1.04337767209671	1.02686571873272	1.06015173091935	1.8095438934162e-7	TRUE
Model 2	deprSleep1	M_VLDL_PL	31889	45248	1.04252036352298	1.02598499482964	1.05931938990461	3.30312260475165e-7	TRUE
Model 2	deprSleep1	M_VLDL_PL_pct	31891	45273	0.988824445046312	0.974065952518807	1.0038054294562	0.14296138485468	FALSE
Model 2	deprSleep1	M_VLDL_TG	31848	45218	1.04131016269207	1.02495229948988	1.05792087709544	5.38340487196402e-7	TRUE
Model 2	deprSleep1	M_VLDL_TG_pct	31908	45277	1.02404123241003	1.00896400990437	1.03934503436325	0.00169478401183247	FALSE
Model 2	deprSleep1	Omega_3	31855	45190	1.00937685146616	0.992550264413106	1.02647306889596	0.276300816049955	FALSE
Model 2	deprSleep1	Omega_3_pct	31860	45204	0.981531842516197	0.965677023462779	0.997630505388873	0.0247889605528776	FALSE
Model 2	deprSleep1	Omega_6	31892	45265	1.01437078490265	0.998726830094642	1.03025562520345	0.0719279284385372	FALSE
Model 2	deprSleep1	Omega_6_by_Omega_3	31829	45223	1.01199450859703	0.995383006386977	1.02887371495124	0.157840003906992	FALSE
Model 2	deprSleep1	Omega_6_pct	31903	45267	0.960124436772197	0.94532214406889	0.975161479384894	2.85448450630683e-7	TRUE
Model 2	deprSleep1	PUFA	31896	45263	1.01514964541604	0.999180891121502	1.03136859654554	0.0630292426090722	FALSE
Model 2	deprSleep1	PUFA_by_MUFA	31910	45275	0.94740757671521	0.933231582067689	0.961793160164209	2.1383814470741697e-12	TRUE
Model 2	deprSleep1	PUFA_pct	31900	45261	0.956501843410502	0.942182490490379	0.971041041546885	7.5423845666857e-9	TRUE
Model 2	deprSleep1	Phe	31867	45220	0.97305452852006	0.957498885462449	0.98884973005565	8.8901741832167e-4	FALSE
Model 2	deprSleep1	Phosphatidylc	31903	45267	1.00174849304359	0.986593354674967	1.01713304614516	0.822262136482656	FALSE
Model 2	deprSleep1	Phosphoglyc	31905	45272	1.00340404495499	0.988192799222871	1.01884592499982	0.662783372933891	FALSE
Model 2	deprSleep1	Pyruvate	31727	45013	0.992695258563543	0.975200394152923	1.01048365457364	0.41872584239836	FALSE
Model 2	deprSleep1	Remnant_C	31903	45258	1.02950997587145	1.01312556223126	1.04615765191617	3.8037444958755e-4	FALSE
Model 2	deprSleep1	SFA	31837	45205	1.02780421992492	1.01139948001832	1.04446559335304	8.325208115697e-4	FALSE
Model 2	deprSleep1	SFA_pct	31890	45253	1.00052328310682	0.985749285305768	1.01551213116668	0.945036721991727	FALSE
Model 2	deprSleep1	S_HDL_C	31903	45270	0.989980812088075	0.975320426657802	1.00485828316279	0.185829990373118	FALSE
Model 2	deprSleep1	S_HDL_CE	31902	45269	0.988521007627887	0.973942927450442	1.00331496458357	0.12770556422931	FALSE
Model 2	deprSleep1	S_HDL_CE_pct	31870	45233	0.984572789207131	0.969687450262592	0.999693390251706	0.0455128924021937	FALSE
Model 2	deprSleep1	S_HDL_C_pct	31885	45253	0.984555853877415	0.969940774956309	0.999396848825961	0.0414077002217305	FALSE
Model 2	deprSleep1	S_HDL_FC	31903	45273	0.997189544186793	0.982126673799779	1.01247973674203	0.717005780561031	FALSE
Model 2	deprSleep1	S_HDL_FC_pct	31848	45202	0.999482829121239	0.983673370791539	1.01553831875098	0.949282226012699	FALSE
Model 2	deprSleep1	S_HDL_L	31903	45270	0.997362270532897	0.982519729914654	1.01242570121637	0.729867266660922	FALSE
Model 2	deprSleep1	S_HDL_P	31903	45271	0.994150659261621	0.979377833728288	1.0091436090763	0.442430213143631	FALSE
Model 2	deprSleep1	S_HDL_PL	31901	45266	0.995772257814793	0.980976716997378	1.01078677306234	0.579040634687331	FALSE
Model 2	deprSleep1	S_HDL_PL_pct	31906	45274	0.985817194999057	0.971326636237173	1.0005202919264	0.0586382547514037	FALSE
Model 2	deprSleep1	S_HDL_TG	31867	45232	1.03250613980335	1.01659011486775	1.04866578055364	5.42212941399379e-5	FALSE
Model 2	deprSleep1	S_HDL_TG_pct	31874	45228	1.0420089675783	1.02587614367908	1.05839239786764	2.34698185526399e-7	TRUE
Model 2	deprSleep1	S_LDL_C	31903	45266	1.02873966405845	1.01252972003194	1.04520768892865	4.7091488239581e-4	FALSE
Model 2	deprSleep1	S_LDL_CE	31903	45263	1.0342891509041101	1.01795663832018	1.05088190003	3.2993950329833e-5	FALSE
Model 2	deprSleep1	S_LDL_CE_pct	31853	45229	1.01401399031498	0.998537571937238	1.0297275634037	0.0761211470449126	FALSE
Model 2	deprSleep1	S_LDL_C_pct	31868	45222	0.982744351228357	0.967408070825436	0.998331686326202	0.0301197591824084	FALSE
Model 2	deprSleep1	S_LDL_FC	31905	45267	1.01348875906427	0.997757297723177	1.02946729750991	0.093202026275677	FALSE
Model 2	deprSleep1	S_LDL_FC_pct	31825	45182	0.966179058243266	0.951181731628681	0.981421431957697	1.63650233801636e-5	FALSE
Model 2	deprSleep1	S_LDL_L	31901	45265	1.0322549467016	1.0158821431825	1.04889002287836	9.94770453852749e-5	FALSE
Model 2	deprSleep1	S_LDL_P	31901	45260	1.03734964340401	1.02085073213929	1.05411306499341	7.35752238289044e-6	TRUE
Model 2	deprSleep1	S_LDL_PL	31903	45263	1.03230310751228	1.01588443746226	1.04898618200391	1.0160953251121e-4	FALSE
Model 2	deprSleep1	S_LDL_PL_pct	31867	45248	0.997881483768843	0.982817783397703	1.01317802137966	0.784656711943335	FALSE
Model 2	deprSleep1	S_LDL_TG	31799	45159	1.04272099428563	1.02571351825914	1.05999895335211	6.11360559357206e-7	TRUE
Model 2	deprSleep1	S_LDL_TG_pct	31824	45202	1.01967859019662	1.00340618836161	1.03620251570828	0.0175400752699974	FALSE
Model 2	deprSleep1	S_VLDL_C	31889	45239	1.03866617826705	1.02202766070589	1.055572687372	4.12678692069704e-6	TRUE
Model 2	deprSleep1	S_VLDL_CE	31887	45231	1.04046628332573	1.02378468761195	1.05741670624058	1.50217075576874e-6	TRUE
Model 2	deprSleep1	S_VLDL_CE_pct	31902	45273	0.991229055387606	0.976629830136574	1.00604903275985	0.244588383661848	FALSE
Model 2	deprSleep1	S_VLDL_C_pct	31907	45275	0.983577396023535	0.969119642863328	0.998251428766869	0.0284037105370276	FALSE
Model 2	deprSleep1	S_VLDL_FC	31895	45249	1.0360336795447	1.01949394913658	1.05283913912655	1.62038840985645e-5	FALSE
Model 2	deprSleep1	S_VLDL_FC_pct	31907	45276	0.976100575371201	0.961757004790501	0.990654465219995	0.00135980808156694	FALSE
Model 2	deprSleep1	S_VLDL_L	31876	45226	1.04496582236705	1.02824211108876	1.06195844601454	9.09395294700047e-8	TRUE
Model 2	deprSleep1	S_VLDL_P	31874	45225	1.04556325640261	1.02883526375877	1.06255977738771	6.12262400355053e-8	TRUE
Model 2	deprSleep1	S_VLDL_PL	31892	45239	1.0428893119275	1.02617441600984	1.05987426889679	3.49419743702311e-7	TRUE
Model 2	deprSleep1	S_VLDL_PL_pct	31908	45276	0.979399667963296	0.965018210831721	0.993991408951362	0.00580942741776803	FALSE
Model 2	deprSleep1	S_VLDL_TG	31851	45216	1.04019280770732	1.02382465995563	1.05681545410314	1.11222242463745e-6	TRUE
Model 2	deprSleep1	S_VLDL_TG_pct	31905	45276	1.01790849344149	1.00294759129251	1.03309321678823	0.0187964761718757	FALSE
Model 2	deprSleep1	Sphingomyelins	31904	45261	1.0002992192443	0.984970166049048	1.01586340052855	0.969707989392639	FALSE
Model 2	deprSleep1	TG_by_PG	31860	45229	1.04344551075833	1.02739468898133	1.05974003930146	7.52268031075546e-8	TRUE
Model 2	deprSleep1	Total_BCAA	31856	45207	0.982732332953741	0.968161502431772	0.997508997131039	0.0222241314596961	FALSE
Model 2	deprSleep1	Total_C	31906	45264	1.01047583694045	0.994676881879589	1.02652323676252	0.194885615141514	FALSE
Model 2	deprSleep1	Total_CE	31907	45264	1.00743625862225	0.991764842697276	1.02335276709169	0.354299383271091	FALSE
Model 2	deprSleep1	Total_FA	31870	45239	1.03075912489336	1.0144662523274	1.04730642655473	1.9327733708921e-4	FALSE
Model 2	deprSleep1	Total_FC	31904	45263	1.01803765995099	1.00194481869682	1.03438649572772	0.0278667593334627	FALSE
Model 2	deprSleep1	Total_L	31892	45256	1.02480511610529	1.00864265900643	1.04122309658649	0.00251671603749666	FALSE
Model 2	deprSleep1	Total_P	31905	45268	0.981360250159919	0.966814828076684	0.996119361899535	0.0135079062634406	FALSE
Model 2	deprSleep1	Total_PL	31902	45270	1.0084922909874	0.992968413660398	1.02425593056324	0.285277245599918	FALSE
Model 2	deprSleep1	Total_TG	31809	45185	1.03909039619899	1.02246755511115	1.05597194900966	3.13122632897944e-6	TRUE
Model 2	deprSleep1	Tyr	31871	45227	0.987810780835373	0.972944508888182	1.00289190764157	0.112782690399558	FALSE
Model 2	deprSleep1	Unsaturation	31899	45266	0.958270680705151	0.944062773044445	0.972688168103214	2.22243963792055e-8	TRUE
Model 2	deprSleep1	VLDL_C	31888	45238	1.04445635461859	1.02782338527969	1.06135610949271	1.0899691812599e-7	TRUE
Model 2	deprSleep1	VLDL_CE	31894	45245	1.03985613459955	1.0233087711998	1.056669164922	1.79180814275245e-6	TRUE
Model 2	deprSleep1	VLDL_FC	31872	45231	1.04668998375824	1.03001591065764	1.0636294637881	2.54175960588589e-8	TRUE
Model 2	deprSleep1	VLDL_L	31839	45210	1.04404145413622	1.02741162439685	1.06093201252604	1.42195647088388e-7	TRUE
Model 2	deprSleep1	VLDL_P	31873	45228	1.04560974438157	1.028848605098	1.0626405042916	6.30189984735136e-8	TRUE
Model 2	deprSleep1	VLDL_PL	31866	45225	1.04723921774515	1.03057906668807	1.06416338112864	1.67801555149358e-8	TRUE
Model 2	deprSleep1	VLDL_TG	31812	45176	1.04058658456045	1.02395877821703	1.05747261333169	1.28178103491041e-6	TRUE
Model 2	deprSleep1	VLDL_size	31907	45276	1.0368633554896	1.02149012421796	1.05246754937195	2.03486235529993e-6	TRUE
Model 2	deprSleep1	Val	31875	45237	0.986205740508626	0.97163428313798	1.00098476030284	0.0673056579552183	FALSE
Model 2	deprSleep1	XL_HDL_C	31890	45234	0.982973330064625	0.968299208532261	0.997855493130641	0.0251592097122382	FALSE
Model 2	deprSleep1	XL_HDL_CE	31895	45235	0.982026636279856	0.967383473918764	0.99687660168122	0.017915886470291	FALSE
Model 2	deprSleep1	XL_HDL_CE_pct	31774	45051	0.984014541571002	0.967471478064279	1.00083441116279	0.0624303220703684	FALSE
Model 2	deprSleep1	XL_HDL_C_pct	31783	45112	1.00052227555261	0.984706271184708	1.01657680062322	0.94876472726192	FALSE
Model 2	deprSleep1	XL_HDL_FC	31885	45225	0.990534969769904	0.975708485593656	1.00557621035707	0.216316173290535	FALSE
Model 2	deprSleep1	XL_HDL_FC_pct	31775	45065	1.01989338566419	1.0027910206709	1.03727077873791	0.0223635718619775	FALSE
Model 2	deprSleep1	XL_HDL_L	31886	45229	0.983380522674115	0.968674356358719	0.998294735666601	0.0291738929223428	FALSE
Model 2	deprSleep1	XL_HDL_P	31884	45217	0.9872541638342	0.972451235134053	1.00226828991622	0.0959125267956783	FALSE
Model 2	deprSleep1	XL_HDL_PL	31887	45231	0.982431241787628	0.967741554625468	0.997328201780036	0.0210424422635363	FALSE
Model 2	deprSleep1	XL_HDL_PL_pct	31752	45060	0.981806241819425	0.965383415386161	0.998531458838776	0.0330065878304881	FALSE
Model 2	deprSleep1	XL_HDL_TG	31823	45166	1.02126888557151	1.00505670597631	1.03773336771285	0.00992177761184469	FALSE
Model 2	deprSleep1	XL_HDL_TG_pct	31739	44999	1.03546332087545	1.0140655308317	1.0572856400289	0.00106368100954808	FALSE
Model 2	deprSleep1	XL_VLDL_C	31855	45210	1.04864066904821	1.03206550565792	1.0654748841922	5.096925998654321e-9	TRUE
Model 2	deprSleep1	XL_VLDL_CE	31876	45228	1.04742526766073	1.03094797761982	1.06416099134716	1.01424166316062e-8	TRUE
Model 2	deprSleep1	XL_VLDL_CE_pct	31412	44637	0.965187763030993	0.949474312748518	0.981136109087787	2.2924534208681e-5	FALSE
Model 2	deprSleep1	XL_VLDL_C_pct	31426	44653	0.968219948776831	0.95279899341658	0.983866998174436	7.96026438352412e-5	FALSE
Model 2	deprSleep1	XL_VLDL_FC	31811	45179	1.04626357589979	1.02948953447211	1.06330083207534	4.10811670598288e-8	TRUE
Model 2	deprSleep1	XL_VLDL_FC_pct	31450	44691	0.981954431556459	0.966583976195394	0.997552605087266	0.0236011421047265	FALSE
Model 2	deprSleep1	XL_VLDL_L	31813	45166	1.04520627689471	1.02846836495205	1.06220553158186	7.88024573184977e-8	TRUE
Model 2	deprSleep1	XL_VLDL_P	31815	45167	1.0456067447853	1.02886870808313	1.06260635373145	6.01447356290138e-8	TRUE
Model 2	deprSleep1	XL_VLDL_PL	31806	45166	1.04619058517822	1.02936255411569	1.06328278064978	4.76912284886541e-8	TRUE
Model 2	deprSleep1	XL_VLDL_PL_pct	31480	44735	1.02097059200456	1.0048794843122	1.03734241204322	0.0105018063380103	FALSE
Model 2	deprSleep1	XL_VLDL_TG	31797	45148	1.04297066713297	1.02617882312239	1.06002444512794	3.72431158157081e-7	TRUE
Model 2	deprSleep1	XL_VLDL_TG_pct	31456	44700	1.02537072455948	1.00960422909902	1.04140279444213	0.00153956868001461	FALSE
Model 2	deprSleep1	XS_VLDL_C	31891	45242	1.02341045337533	1.00717087544455	1.03990803069189	0.00456997089517909	FALSE
Model 2	deprSleep1	XS_VLDL_CE	31899	45249	1.01911950849156	1.00309244772991	1.03539908050467	0.019178719693298	FALSE
Model 2	deprSleep1	XS_VLDL_CE_pct	31884	45245	0.965713649802054	0.951192117388206	0.980459785538673	6.4003917516955e-6	TRUE
Model 2	deprSleep1	XS_VLDL_C_pct	31891	45250	0.968623670105864	0.954119188567507	0.983352041971114	3.45980189499445e-5	FALSE
Model 2	deprSleep1	XS_VLDL_FC	31880	45226	1.0341957768815	1.01750034559533	1.05116103003156	5.12568986579489e-5	FALSE
Model 2	deprSleep1	XS_VLDL_FC_pct	31874	45240	1.00672162906126	0.991519385491668	1.02216703797259	0.388328774634139	FALSE
Model 2	deprSleep1	XS_VLDL_L	31879	45222	1.03437551089173	1.01770973579915	1.05131037618388	4.52815637706409e-5	FALSE
Model 2	deprSleep1	XS_VLDL_P	31879	45222	1.032654754043	1.01596395497806	1.04961584913743	1.1088001459165e-4	FALSE
Model 2	deprSleep1	XS_VLDL_PL	31871	45208	1.03761317068134	1.02079905090493	1.05470050120325	9.41564682348127e-6	TRUE
Model 2	deprSleep1	XS_VLDL_PL_pct	31876	45234	1.03365622543081	1.01802531045948	1.04953334909257	2.07071896976696e-5	FALSE
Model 2	deprSleep1	XS_VLDL_TG	31844	45180	1.04464978660312	1.02778308470741	1.06178798320035	1.43585978478918e-7	TRUE
Model 2	deprSleep1	XS_VLDL_TG_pct	31882	45237	1.02846256996035	1.01300262844672	1.04415383342881	2.8092083620084e-4	FALSE
Model 2	deprSleep1	XXL_VLDL_C	31752	45126	1.03652566081912	1.01947425015283	1.05384538010139	2.22424619224714e-5	FALSE
Model 2	deprSleep1	XXL_VLDL_CE	31774	45150	1.03727218722338	1.02043609403004	1.05437048990818	1.15963470918962e-5	TRUE
Model 2	deprSleep1	XXL_VLDL_CE_pct	28631	40932	1.00547296065643	0.987757783388249	1.02347086548359	0.546900220497447	FALSE
Model 2	deprSleep1	XXL_VLDL_C_pct	28816	41126	1.0026097575134	0.986909144301049	1.01853158552579	0.745977215448639	FALSE
Model 2	deprSleep1	XXL_VLDL_FC	31740	45108	1.03601551931739	1.01875973689842	1.0535455336023	3.61161895934579e-5	FALSE
Model 2	deprSleep1	XXL_VLDL_FC_pct	28800	41103	0.986325395252706	0.970591715957258	1.00228460101947	0.0929906062349161	FALSE
Model 2	deprSleep1	XXL_VLDL_L	31728	45081	1.03466643158674	1.01713273980449	1.05248210628932	9.21578606560175e-5	FALSE
Model 2	deprSleep1	XXL_VLDL_P	31740	45095	1.03688985400314	1.01952641571695	1.05453077770011	2.59179750891335e-5	FALSE
Model 2	deprSleep1	XXL_VLDL_PL	31734	45090	1.03693331396636	1.01951679654497	1.05462879392977	2.68348414441779e-5	FALSE
Model 2	deprSleep1	XXL_VLDL_PL_pct	28832	41169	1.00823231443499	0.992596423002861	1.024116059923	0.303912059829723	FALSE
Model 2	deprSleep1	XXL_VLDL_TG	31719	45074	1.03178228059328	1.01412704027188	1.04972288037262	3.775849236135e-4	FALSE
Model 2	deprSleep1	XXL_VLDL_TG_pct	28851	41211	0.99567621982377	0.980428458731417	1.01118492807593	0.582376195798457	FALSE
Model 2	deprSleep1	bOHbutyrate	31115	44283	0.999094471493626	0.978332535597368	1.0202577723297	0.932550589109393	FALSE
Model 2	deprSleep1	non_HDL_C	31904	45263	1.02366062604277	1.007420387338	1.04016077885643	0.00415368413339594	FALSE
Model 2	deprSleepGain	Acetate	3669	51045	1.09735531154926	0.996419093613775	1.20399999254941	0.0542238738701719	FALSE
Model 2	deprSleepGain	Acetoacetate	3660	51117	1.03474071624393	0.988659368464032	1.08185984967562	0.137208729176285	FALSE
Model 2	deprSleepGain	Acetone	3660	51146	0.992002558272019	0.940990666239801	1.04453340561949	0.762990263225076	FALSE
Model 2	deprSleepGain	Ala	3683	51257	1.01242136142053	0.97818427042094	1.04765369450044	0.480607801112185	FALSE
Model 2	deprSleepGain	Albumin	3683	51258	0.993299065742362	0.960418822486628	1.0274103532771	0.695885681291282	FALSE
Model 2	deprSleepGain	ApoA1	3684	51262	0.928913643872767	0.897365854690867	0.961374550730705	2.72443914969585e-5	FALSE
Model 2	deprSleepGain	ApoB	3683	51257	1.04023884308846	1.00014346233098	1.08165173876419	0.0483928317429772	FALSE
Model 2	deprSleepGain	ApoB_by_ApoA1	3683	51253	1.08568749079479	1.0449199704954	1.12774829680322	2.3908873908719e-5	FALSE
Model 2	deprSleepGain	Cholines	3683	51271	0.95826248506887	0.92515570436638	0.992346281749939	0.0171370836479214	FALSE
Model 2	deprSleepGain	Citrate	3678	51253	1.01023450224408	0.97479275218107	1.04676322144499	0.575238907606911	FALSE
Model 2	deprSleepGain	Clinical_LDL_C	3684	51262	1.02154586998649	0.982783913062819	1.06163607613739	0.278921935112113	FALSE
Model 2	deprSleepGain	Creatinine	3674	51133	0.980791902911381	0.936456801408093	1.02697704260589	0.409966071309196	FALSE
Model 2	deprSleepGain	DHA	3680	51159	0.957938128321237	0.918537510038166	0.998593191479887	0.0438198459525522	FALSE
Model 2	deprSleepGain	DHA_pct	3681	51207	0.958827220391396	0.923111630165797	0.995712432122989	0.0294862020887994	FALSE
Model 2	deprSleepGain	Gln	3680	51190	1.03312931886511	0.99886123123679	1.06853584175528	0.0581217922764921	FALSE
Model 2	deprSleepGain	Glucose	3665	51033	1.05591477289928	1.013858054384	1.09956155646499	0.00858513457239018	FALSE
Model 2	deprSleepGain	Gly	3679	51212	1.06378575474241	1.02739939436115	1.10116631528916	4.7267498705925e-4	FALSE
Model 2	deprSleepGain	GlycA	3684	51256	1.02505182062116	0.98877504530126	1.06242516903251	0.176983804788164	FALSE
Model 2	deprSleepGain	HDL_C	3684	51264	0.934049476941302	0.901487537579817	0.967608158008334	1.5776487436239e-4	FALSE
Model 2	deprSleepGain	HDL_CE	3684	51268	0.931826059349446	0.899168512265538	0.96550831810811	1.0092908892374e-4	FALSE
Model 2	deprSleepGain	HDL_FC	3684	51255	0.943846248080499	0.911440999245717	0.977176072360143	0.00114146240553285	FALSE
Model 2	deprSleepGain	HDL_L	3684	51261	0.932853170638836	0.900975712436136	0.965656493280712	8.49161922384238e-5	FALSE
Model 2	deprSleepGain	HDL_P	3684	51267	0.929440434715443	0.897950207439539	0.961856618904319	3.01740399889315e-5	FALSE
Model 2	deprSleepGain	HDL_PL	3684	51261	0.932081431086801	0.900419632420246	0.964653528909657	6.30148063584984e-5	FALSE
Model 2	deprSleepGain	HDL_TG	3676	51212	0.982111710162579	0.947441749814121	1.01763901781224	0.322181974872052	FALSE
Model 2	deprSleepGain	HDL_size	3684	51272	0.958213167444691	0.925008361319033	0.992469076654479	0.0174526644158058	FALSE
Model 2	deprSleepGain	His	3683	51251	0.990001938215094	0.956862595570774	1.02420778225859	0.56249874881423	FALSE
Model 2	deprSleepGain	IDL_C	3683	51259	1.00633454190292	0.968567970849979	1.04537291917522	0.745654127882445	FALSE
Model 2	deprSleepGain	IDL_CE	3683	51260	1.00338928017755	0.965826216250543	1.04221901174261	0.861678823821037	FALSE
Model 2	deprSleepGain	IDL_CE_pct	3684	51227	0.957758204099949	0.924931581886331	0.991916911777851	0.0155315519265892	FALSE
Model 2	deprSleepGain	IDL_C_pct	3683	51194	0.969262563005541	0.935631768350534	1.00439551975793	0.0844046587926951	FALSE
Model 2	deprSleepGain	IDL_FC	3683	51259	1.01541478961204	0.97716454696302	1.05494999769867	0.433685920233824	FALSE
Model 2	deprSleepGain	IDL_FC_pct	3681	51229	1.02226470768175	0.987248700638277	1.05866586006934	0.216488979645271	FALSE
Model 2	deprSleepGain	IDL_L	3682	51257	1.01057358965645	0.972498728895598	1.04989945828199	0.590302411750811	FALSE
Model 2	deprSleepGain	IDL_P	3683	51257	1.03340002733411	0.994142398039384	1.07394413024824	0.0953166743320056	FALSE
Model 2	deprSleepGain	IDL_PL	3682	51252	1.01583843029691	0.977404256087963	1.05552727247013	0.423077863312378	FALSE
Model 2	deprSleepGain	IDL_PL_pct	3683	51256	1.02444338960732	0.989277989993961	1.06093113699295	0.175802765091053	FALSE
Model 2	deprSleepGain	IDL_TG	3672	51161	1.02843593748037	0.989805669269382	1.06802937524915	0.148421432162532	FALSE
Model 2	deprSleepGain	IDL_TG_pct	3679	51148	1.02650763447836	0.989566842980049	1.06441649346533	0.159555491225359	FALSE
Model 2	deprSleepGain	Ile	3678	51228	1.00103768556486	0.966290525794319	1.03666728562864	0.953882070060324	FALSE
Model 2	deprSleepGain	LA	3681	51255	0.97836806460196	0.943009425498232	1.01479962007845	0.242630862291777	FALSE
Model 2	deprSleepGain	LA_pct	3684	51266	0.968819473845944	0.934306479034939	1.0047680346285	0.0876639158647231	FALSE
Model 2	deprSleepGain	LDL_C	3684	51264	1.01408655922661	0.975592701464095	1.05388765432542	0.477501879525428	FALSE
Model 2	deprSleepGain	LDL_CE	3684	51265	1.01441581396728	0.975842035512474	1.05429310238177	0.468085059671496	FALSE
Model 2	deprSleepGain	LDL_FC	3684	51262	1.01304307834274	0.974895531661027	1.05250359826201	0.507207346573657	FALSE
Model 2	deprSleepGain	LDL_L	3684	51263	1.01902803001109	0.980266424034118	1.05909519842199	0.339418785865846	FALSE
Model 2	deprSleepGain	LDL_P	3684	51252	1.04244650431068	1.0023301192499	1.08388820826747	0.0372395257510336	FALSE
Model 2	deprSleepGain	LDL_PL	3684	51261	1.02551389035902	0.986510449520986	1.06585173374557	0.201705582737042	FALSE
Model 2	deprSleepGain	LDL_TG	3672	51167	1.03203855167143	0.992682173200143	1.07237288548944	0.109372944942117	FALSE
Model 2	deprSleepGain	LDL_size	3679	51220	1.01626595417815	0.981072476631189	1.05302253814494	0.371482989276355	FALSE
Model 2	deprSleepGain	L_HDL_C	3684	51254	0.952638192733167	0.919076633783809	0.987174935967592	0.00779131778594253	FALSE
Model 2	deprSleepGain	L_HDL_CE	3684	51255	0.951772728158541	0.9181596086858	0.986372571589738	0.00685463824386442	FALSE
Model 2	deprSleepGain	L_HDL_CE_pct	3677	51125	0.99261331870889	0.953981236555603	1.03342882877893	0.71635165866598	FALSE
Model 2	deprSleepGain	L_HDL_C_pct	3674	51047	1.00159136846443	0.961856953004817	1.04360134660604	0.939083837076163	FALSE
Model 2	deprSleepGain	L_HDL_FC	3684	51248	0.956479449609272	0.923044660403256	0.990863664834079	0.0138860912846482	FALSE
Model 2	deprSleepGain	L_HDL_FC_pct	3673	50974	1.04431395381753	1.00056584938631	1.09052689346057	0.0483611807870933	FALSE
Model 2	deprSleepGain	L_HDL_L	3684	51252	0.949478671377525	0.91625821608114	0.983655287595139	0.00419354569178354	FALSE
Model 2	deprSleepGain	L_HDL_P	3684	51250	0.951676634781386	0.918402963041307	0.985897027697455	0.00618330023269058	FALSE
Model 2	deprSleepGain	L_HDL_PL	3684	51258	0.946336423170456	0.913365560796469	0.980266346012084	0.00222253344752729	FALSE
Model 2	deprSleepGain	L_HDL_PL_pct	3679	51119	0.990883423241851	0.951124649303137	1.03179693063732	0.65922323625461	FALSE
Model 2	deprSleepGain	L_HDL_TG	3671	51187	0.959367674924763	0.925680858217311	0.993830675157984	0.0220737806092429	FALSE
Model 2	deprSleepGain	L_HDL_TG_pct	3677	51067	1.01946822750978	0.969915825582725	1.07060039269649	0.444090646245613	FALSE
Model 2	deprSleepGain	L_LDL_C	3684	51264	1.00725650074137	0.969239385044366	1.0465543728053	0.711901591532768	FALSE
Model 2	deprSleepGain	L_LDL_CE	3684	51265	1.00718642057873	0.969146649973836	1.04650404085905	0.714720737202422	FALSE
Model 2	deprSleepGain	L_LDL_CE_pct	3682	51253	0.962626291283969	0.92758209206711	0.999126682354166	0.0444741228139192	FALSE
Model 2	deprSleepGain	L_LDL_C_pct	3680	51207	0.949420174580819	0.912413977749632	0.98818990901872406	0.0107641072038305	FALSE
Model 2	deprSleepGain	L_LDL_FC	3684	51261	1.00695703446781	0.969150519899925	1.0460531613992201	0.72190785013638	FALSE
Model 2	deprSleepGain	L_LDL_FC_pct	3681	51174	0.977747066067825	0.942302583292446	1.01484104396002	0.234225397611395	FALSE
Model 2	deprSleepGain	L_LDL_L	3684	51260	1.01258925135603	0.97428055740068	1.05218376157651	0.523772270491516	FALSE
Model 2	deprSleepGain	L_LDL_P	3683	51251	1.04405060574407	1.00407811881074	1.08532808945812	0.029878602435291	FALSE
Model 2	deprSleepGain	L_LDL_PL	3684	51261	1.01779875864524	0.979311318372453	1.05760198332168	0.368542593350818	FALSE
Model 2	deprSleepGain	L_LDL_PL_pct	3683	51267	1.03132911086991	0.99643118508904	1.06751291703295	0.0792731435343424	FALSE
Model 2	deprSleepGain	L_LDL_TG	3673	51169	1.03368047698031	0.9946085299392	1.07372094713831	0.0897500803130316	FALSE
Model 2	deprSleepGain	L_LDL_TG_pct	3680	51170	1.03264205249103	0.994131674380652	1.07219107703997	0.0957556094314252	FALSE
Model 2	deprSleepGain	L_VLDL_C	3683	51220	1.04237741151996	1.00231221831743	1.08357252140943	0.0368731139783052	FALSE
Model 2	deprSleepGain	L_VLDL_CE	3683	51237	1.04206861810161	1.00214901770881	1.08317017388254	0.0377274358102405	FALSE
Model 2	deprSleepGain	L_VLDL_CE_pct	3675	51219	0.975233945687182	0.940877423122265	1.01072762936824	0.169839531409122	FALSE
Model 2	deprSleepGain	L_VLDL_C_pct	3674	51208	0.987894844803116	0.953299173043127	1.02366754251055	0.502640587949257	FALSE
Model 2	deprSleepGain	L_VLDL_FC	3679	51204	1.03495786587157	0.994823440767512	1.07616182308912	0.0865369358100622	FALSE
Model 2	deprSleepGain	L_VLDL_FC_pct	3669	51113	1.03166788404339	0.995124785196206	1.06964532373918	0.090596838203801	FALSE
Model 2	deprSleepGain	L_VLDL_L	3677	51189	1.02505033166919	0.985042075087377	1.06608823241821	0.219925418059564	FALSE
Model 2	deprSleepGain	L_VLDL_P	3676	51183	1.02637629084287	0.986236461376725	1.06754650045656	0.197642949684193	FALSE
Model 2	deprSleepGain	L_VLDL_PL	3678	51192	1.03243123811043	0.992429202566107	1.07347494398383	0.110965417645956	FALSE
Model 2	deprSleepGain	L_VLDL_PL_pct	3681	51149	1.03669204703092	1.00088730786275	1.0743928821382	0.0462324935072253	FALSE
Model 2	deprSleepGain	L_VLDL_TG	3675	51166	1.0153269769782	0.975308839613371	1.0563308229912	0.454927437016519	FALSE
Model 2	deprSleepGain	L_VLDL_TG_pct	3670	51119	0.985464886532768	0.950773759799459	1.02130218554423	0.422528645776014	FALSE
Model 2	deprSleepGain	Lactate	3682	51220	0.953927337040321	0.920750793176192	0.987991554124935	0.00870893848432108	FALSE
Model 2	deprSleepGain	Leu	3678	51214	0.993485682750909	0.958860873579347	1.02900970434823	0.716708905021932	FALSE
Model 2	deprSleepGain	MUFA	3679	51192	1.02135188046715	0.982754271192329	1.06096574141911	0.279446601495703	FALSE
Model 2	deprSleepGain	MUFA_pct	3684	51273	1.06231546828507	1.02544073139781	1.1003220620416	7.7315569231295e-4	FALSE
Model 2	deprSleepGain	M_HDL_C	3684	51266	0.925861217074648	0.89390669688842	0.958806196925328	1.64465885885279e-5	FALSE
Model 2	deprSleepGain	M_HDL_CE	3684	51268	0.924973879082178	0.892902919534587	0.958058911858846	1.42036294077418e-5	TRUE
Model 2	deprSleepGain	M_HDL_CE_pct	3681	51213	0.967798915793052	0.931916276617037	1.00542045089695	0.0910118620503274	FALSE
Model 2	deprSleepGain	M_HDL_C_pct	3680	51215	0.963526499780223	0.927951564647841	1.00077229047087	0.0538637965201086	FALSE
Model 2	deprSleepGain	M_HDL_FC	3684	51262	0.931181250727904	0.899554980532137	0.963726936410705	4.98763203033835e-5	FALSE
Model 2	deprSleepGain	M_HDL_FC_pct	3684	51262	0.956363280055423	0.923384420844591	0.990534577678191	0.0127214988801603	FALSE
Model 2	deprSleepGain	M_HDL_L	3684	51263	0.928125054118113	0.896654004369782	0.960501135883604	2.13016846970993e-5	FALSE
Model 2	deprSleepGain	M_HDL_P	3684	51264	0.925726412489906	0.894190529795637	0.958188608189497	1.20553857814412e-5	TRUE
Model 2	deprSleepGain	M_HDL_PL	3684	51259	0.930135792916723	0.898726174560193	0.962429702829358	3.38781007122562e-5	FALSE
Model 2	deprSleepGain	M_HDL_PL_pct	3681	51206	1.04596912130318	1.00758663007841	1.08546217168998	0.0179560967897006	FALSE
Model 2	deprSleepGain	M_HDL_TG	3679	51226	0.979305479746727	0.945307299938423	1.01416337121884	0.24364044368114	FALSE
Model 2	deprSleepGain	M_HDL_TG_pct	3682	51216	1.03385253131223	0.995358302171121	1.07349553638167	0.0841846071632801	FALSE
Model 2	deprSleepGain	M_LDL_C	3683	51265	1.02182322395402	0.982863856511673	1.06210906607298	0.275102640770155	FALSE
Model 2	deprSleepGain	M_LDL_CE	3683	51264	1.02330323634376	0.984143947062151	1.06376628645787	0.245761801319854	FALSE
Model 2	deprSleepGain	M_LDL_CE_pct	3684	51263	1.00325341580769	0.967867920576371	1.03980845259871	0.859045279674471	FALSE
Model 2	deprSleepGain	M_LDL_C_pct	3676	51194	0.984546743990325	0.949077198491676	1.02169235152689	0.407623243357744	FALSE
Model 2	deprSleepGain	M_LDL_FC	3684	51264	1.01878640487604	0.980535638158784	1.05836625123067	0.339484372901172	FALSE
Model 2	deprSleepGain	M_LDL_FC_pct	3680	51218	0.979930767303013	0.945057266234745	1.01640337497397	0.274852568048426	FALSE
Model 2	deprSleepGain	M_LDL_L	3683	51266	1.02454634383705	0.985442452736023	1.06496829300587	0.220629969370533	FALSE
Model 2	deprSleepGain	M_LDL_P	3683	51257	1.03137304865126	0.9916235959049	1.07243316822437	0.122173632376046	FALSE
Model 2	deprSleepGain	M_LDL_PL	3684	51263	1.0280026841602	0.988943817510058	1.06839554859945	0.161217495286143	FALSE
Model 2	deprSleepGain	M_LDL_PL_pct	3683	51258	1.01476282925296	0.979735804367317	1.05128693190275	0.415069535521068	FALSE
Model 2	deprSleepGain	M_LDL_TG	3673	51156	1.03560238404049	0.995769655242488	1.07642430876928	0.0782614647648795	FALSE
Model 2	deprSleepGain	M_LDL_TG_pct	3676	51158	1.01225975448029	0.97502061920221	1.05042052462417	0.521329871117537	FALSE
Model 2	deprSleepGain	M_VLDL_C	3684	51249	1.03824690044653	0.998564376272146	1.07924090563502	0.0582596286653275	FALSE
Model 2	deprSleepGain	M_VLDL_CE	3684	51252	1.03671300965198	0.997637507750285	1.07710366238524	0.065162230850673	FALSE
Model 2	deprSleepGain	M_VLDL_CE_pct	3684	51276	0.985327312409104	0.951849544766987	1.02008454116182	0.402629420814753	FALSE
Model 2	deprSleepGain	M_VLDL_C_pct	3684	51276	0.987658735582837	0.954084216433865	1.02251625042907	0.48220964165839	FALSE
Model 2	deprSleepGain	M_VLDL_FC	3683	51248	1.03667617317234	0.996554150780822	1.07808494876033	0.0725643864940011	FALSE
Model 2	deprSleepGain	M_VLDL_FC_pct	3684	51273	0.995317606827976	0.96128150882399	1.03064432566067	0.791726843668976	FALSE
Model 2	deprSleepGain	M_VLDL_L	3683	51239	1.03195061591713	0.9920892797681932	1.07300829186945	0.115852904474134	FALSE
Model 2	deprSleepGain	M_VLDL_P	3683	51244	1.03562686216251	0.995624141604767	1.07686411546527	0.0802000586975805	FALSE
Model 2	deprSleepGain	M_VLDL_PL	3683	51244	1.03545587267732	0.995464964643479	1.07670342416098	0.0816782695460394	FALSE
Model 2	deprSleepGain	M_VLDL_PL_pct	3683	51268	0.999196915971046	0.965052456187907	1.03460756205826	0.963906008597233	FALSE
Model 2	deprSleepGain	M_VLDL_TG	3678	51209	1.0181480604374	0.978711303994443	1.05863746076557	0.369103886557642	FALSE
Model 2	deprSleepGain	M_VLDL_TG_pct	3684	51276	1.01019333896473	0.975738751541073	1.04576691147971	0.566243636487622	FALSE
Model 2	deprSleepGain	Omega_3	3682	51182	0.968008118802663	0.92736578318954	1.00994827285892	0.135138335814055	FALSE
Model 2	deprSleepGain	Omega_3_pct	3679	51197	0.947737558925801	0.909673042411731	0.987023763307959	0.00992783061935515	FALSE
Model 2	deprSleepGain	Omega_6	3681	51263	0.973391876121975	0.938225136287192	1.00964206427495	0.149569871229295	FALSE
Model 2	deprSleepGain	Omega_6_by_Omega_3	3666	51209	1.04091365686867	1.00300338265721	1.07991550004341	0.033375315362943	FALSE
Model 2	deprSleepGain	Omega_6_pct	3684	51264	0.965957161278057	0.931458041684151	1.00200995216032	0.0629386701316726	FALSE
Model 2	deprSleepGain	PUFA	3682	51262	0.970962673263921	0.934925002802236	1.00813262435628	0.125466897571501	FALSE
Model 2	deprSleepGain	PUFA_by_MUFA	3684	51274	0.943251654760283	0.910632059596127	0.977042739335671	0.00114008283711831	FALSE
Model 2	deprSleepGain	PUFA_pct	3683	51259	0.954223854975007	0.921190049890585	0.988698986677858	0.00939888502698933	FALSE
Model 2	deprSleepGain	Phe	3675	51210	0.962185754547346	0.9262107558135	0.999289750531914	0.0466188981823662	FALSE
Model 2	deprSleepGain	Phosphatidylc	3683	51266	0.95577837737297	0.923032881405241	0.989448112107093	0.010718763310462	FALSE
Model 2	deprSleepGain	Phosphoglyc	3683	51270	0.957674323116157	0.92463574380112	0.991661547299497	0.0154135159371843	FALSE
Model 2	deprSleepGain	Pyruvate	3666	50986	0.969486198491736	0.93026903775137	1.00976223919929	0.138455358408343	FALSE
Model 2	deprSleepGain	Remnant_C	3683	51256	1.02711266224911	0.987759989774436	1.0677593485415	0.17812165322466	FALSE
Model 2	deprSleepGain	SFA	3681	51194	1.00434821896075	0.966585550695464	1.0431188494903	0.823373658389885	FALSE
Model 2	deprSleepGain	SFA_pct	3680	51249	0.997664103986548	0.963096650891157	1.03330380501465	0.896340006645178	FALSE
Model 2	deprSleepGain	S_HDL_C	3683	51268	0.953469930308996	0.921012796182548	0.986926115322507	0.00688867627452063	FALSE
Model 2	deprSleepGain	S_HDL_CE	3683	51267	0.955986536509161	0.923571180347524	0.989460143186024	0.0104541886380357	FALSE
Model 2	deprSleepGain	S_HDL_CE_pct	3680	51225	1.00752477576907	0.97276481242134	1.04387299781585	0.677015096962544	FALSE
Model 2	deprSleepGain	S_HDL_C_pct	3681	51248	1.01214821751853	0.977295462713105	1.04849877106042	0.500899002543314	FALSE
Model 2	deprSleepGain	S_HDL_FC	3684	51272	0.958754650576335	0.926020298830758	0.992420039164564	0.0171119097682505	FALSE
Model 2	deprSleepGain	S_HDL_FC_pct	3676	51196	1.00724283473864	0.97062542917148	1.04485928999023	0.701075597320541	FALSE
Model 2	deprSleepGain	S_HDL_L	3683	51267	0.951403013768223	0.919107854863543	0.984626838405072	0.00456781850942475	FALSE
Model 2	deprSleepGain	S_HDL_P	3683	51269	0.955564068114868	0.922941740418529	0.989190218951393	0.0101595953401582	FALSE
Model 2	deprSleepGain	S_HDL_PL	3683	51263	0.945832831101578	0.913796067879653	0.978756268593425	0.0014787683349153	FALSE
Model 2	deprSleepGain	S_HDL_PL_pct	3684	51273	0.943250518738881	0.911150132349579	0.976386277542693	9.2666346442951e-4	FALSE
Model 2	deprSleepGain	S_HDL_TG	3681	51225	1.0159410566091	0.979039410048526	1.05386266337191	0.399880726338061	FALSE
Model 2	deprSleepGain	S_HDL_TG_pct	3682	51219	1.05123225189246	1.01280603050643	1.0907847427586	0.00827686474393597	FALSE
Model 2	deprSleepGain	S_LDL_C	3683	51262	1.03185402475997	0.992394194525001	1.07266136058453	0.114011624147564	FALSE
Model 2	deprSleepGain	S_LDL_CE	3683	51259	1.03214395739683	0.992503427192911	1.07310183343236	0.112185991931974	FALSE
Model 2	deprSleepGain	S_LDL_CE_pct	3680	51219	0.97594964542385	0.941694621498223	1.01133219294732	0.18103050756558	FALSE
Model 2	deprSleepGain	S_LDL_C_pct	3678	51214	0.974722878539086	0.940748753369344	1.01021051414017	0.158886350080633	FALSE
Model 2	deprSleepGain	S_LDL_FC	3684	51264	1.03054880136641	0.991912345760485	1.07057501061603	0.122190361370402	FALSE
Model 2	deprSleepGain	S_LDL_FC_pct	3677	51162	0.990482054732394	0.95535784456719	1.02735285302784	0.605848315492014	FALSE
Model 2	deprSleepGain	S_LDL_L	3683	51261	1.03811292989118	0.99819001091923	1.07937561622327	0.060770260430715	FALSE
Model 2	deprSleepGain	S_LDL_P	3683	51256	1.03754719865819	0.997453004656766	1.07896404699408	0.0658507791853904	FALSE
Model 2	deprSleepGain	S_LDL_PL	3683	51259	1.04845075470913	1.00817367924369	1.09009999140366	0.0176014684554419	FALSE
Model 2	deprSleepGain	S_LDL_PL_pct	3679	51240	1.03976381096258	1.00423122250455	1.07660982419978	0.0280699548055566	FALSE
Model 2	deprSleepGain	S_LDL_TG	3675	51140	1.03315836566011	0.992866667201042	1.07444880696093	0.105357394664421	FALSE
Model 2	deprSleepGain	S_LDL_TG_pct	3679	51183	1.0023105755151	0.96551137705716	1.04002862674451	0.903141716907605	FALSE
Model 2	deprSleepGain	S_VLDL_C	3683	51234	1.05272955721738	1.01225612874692	1.09447505901658	0.00989582730568397	FALSE
Model 2	deprSleepGain	S_VLDL_CE	3683	51226	1.05960549656769	1.0189665222063	1.10150738903782	0.00357049697694509	FALSE
Model 2	deprSleepGain	S_VLDL_CE_pct	3683	51272	1.02799736023844	0.993111328844614	1.06424419368378	0.117651244892229	FALSE
Model 2	deprSleepGain	S_VLDL_C_pct	3684	51274	1.01255259959384	0.978398660107854	1.04798965760928	0.476667299048078	FALSE
Model 2	deprSleepGain	S_VLDL_FC	3683	51245	1.04096495271262	1.00083911383119	1.0823809465431	0.0444982136629891	FALSE
Model 2	deprSleepGain	S_VLDL_FC_pct	3684	51275	0.992356995667529	0.959025295656431	1.02683666212516	0.659782257161933	FALSE
Model 2	deprSleepGain	S_VLDL_L	3682	51220	1.0392190740503	0.999229429560734	1.08041292640495	0.0535370544179046	FALSE
Model 2	deprSleepGain	S_VLDL_P	3682	51218	1.04090276299582	1.00085365792479	1.08213436656853	0.0441524980995531	FALSE
Model 2	deprSleepGain	S_VLDL_PL	3683	51235	1.04362593148921	1.00331148987045	1.08522029918469	0.0329252649260583	FALSE
Model 2	deprSleepGain	S_VLDL_PL_pct	3684	51275	0.998290789495816	0.964723908907069	1.03302490447534	0.921906936269982	FALSE
Model 2	deprSleepGain	S_VLDL_TG	3680	51205	1.02069883206547	0.981931415978681	1.0605278950580601	0.29693391089644	FALSE
Model 2	deprSleepGain	S_VLDL_TG_pct	3684	51275	0.991452368481063	0.958014785166716	1.02599341039741	0.623517062140457	FALSE
Model 2	deprSleepGain	Sphingomyelins	3683	51259	0.978606774391519	0.943346835831447	1.01500466333493	0.246923343317437	FALSE
Model 2	deprSleepGain	TG_by_PG	3683	51223	1.05048736007321	1.01167631742214	1.09029612261183	0.00988070135868537	FALSE
Model 2	deprSleepGain	Total_BCAA	3679	51203	0.996540659995174	0.962005475543156	1.03198423345141	0.846599395736009	FALSE
Model 2	deprSleepGain	Total_C	3684	51262	0.992721104905286	0.955725522567254	1.03095558199807	0.705466061705398	FALSE
Model 2	deprSleepGain	Total_CE	3684	51262	0.9876691338425	0.951092239629658	1.02547600748182	0.518339234798734	FALSE
Model 2	deprSleepGain	Total_FA	3682	51232	0.999479949096916	0.96213766248756	1.03786960887182	0.978528784219644	FALSE
Model 2	deprSleepGain	Total_FC	3683	51261	1.00376807892369	0.965798637059218	1.04299432758941	0.847953986775966	FALSE
Model 2	deprSleepGain	Total_L	3682	51254	0.993565616059772	0.956304676021188	1.03200509559592	0.739770854889205	FALSE
Model 2	deprSleepGain	Total_P	3684	51267	0.936452517831314	0.904689315080325	0.969165907912238	1.8511067758112e-4	FALSE
Model 2	deprSleepGain	Total_PL	3683	51269	0.969844121518134	0.935335672905071	1.00542064075099	0.0966745554821022	FALSE
Model 2	deprSleepGain	Total_TG	3677	51171	1.02166634915121	0.981782803700281	1.06253516331216	0.287736186566056	FALSE
Model 2	deprSleepGain	Tyr	3680	51220	0.962871971998844	0.928973158330184	0.997699411589295	0.0377051590578936	FALSE
Model 2	deprSleepGain	Unsaturation	3682	51264	0.933147381494833	0.900223082218605	0.967309699473541	1.6094247486787e-4	FALSE
Model 2	deprSleepGain	VLDL_C	3682	51233	1.0423555360272	1.00205868300498	1.08392283634654	0.0383813591184203	FALSE
Model 2	deprSleepGain	VLDL_CE	3683	51241	1.04434673048307	1.00417179214955	1.08581256916647	0.0295465052828152	FALSE
Model 2	deprSleepGain	VLDL_FC	3683	51223	1.04360791316553	1.00316214612947	1.0852553475978	0.0333987476126549	FALSE
Model 2	deprSleepGain	VLDL_L	3678	51198	1.02981072300762	0.9895885255831	1.07112160518988	0.145809538648311	FALSE
Model 2	deprSleepGain	VLDL_P	3682	51222	1.0417358832726	1.00151068797898	1.08317375584286	0.0408698396048918	FALSE
Model 2	deprSleepGain	VLDL_PL	3682	51216	1.04210340869659	1.00184598969599	1.08350989138685	0.0390980618001515	FALSE
Model 2	deprSleepGain	VLDL_TG	3677	51161	1.02219132163949	0.981913219465938	1.0634466034666	0.280721079709249	FALSE
Model 2	deprSleepGain	VLDL_size	3684	51275	1.02960482653363	0.993857909745772	1.06641670491307	0.10457900425464	FALSE
Model 2	deprSleepGain	Val	3681	51236	0.9965915251937	0.962179022472927	1.03195366703621	0.848384186908096	FALSE
Model 2	deprSleepGain	XL_HDL_C	3683	51232	0.979314272495094	0.945074994562209	1.0145056949086	0.247752486319628	FALSE
Model 2	deprSleepGain	XL_HDL_CE	3683	51233	0.973953903938051	0.939853889268228	1.00900469636238	0.145058002305906	FALSE
Model 2	deprSleepGain	XL_HDL_CE_pct	3669	51017	0.991895694816574	0.952836706324677	1.03247069689676	0.69109156978219	FALSE
Model 2	deprSleepGain	XL_HDL_C_pct	3672	51085	1.01744563290156	0.980257588491146	1.05565572456837	0.360237141863059	FALSE
Model 2	deprSleepGain	XL_HDL_FC	3682	51222	0.998638440438004	0.963875137100452	1.03439241754355	0.939703247053346	FALSE
Model 2	deprSleepGain	XL_HDL_FC_pct	3677	51035	1.04739271094111	1.00712669049632	1.08871359845612	0.019790920568937	FALSE
Model 2	deprSleepGain	XL_HDL_L	3683	51227	0.976653858896792	0.94256180612798	1.01166940286442	0.190609178253291	FALSE
Model 2	deprSleepGain	XL_HDL_P	3682	51214	0.977484135786933	0.94340974503183594	1.01246504530181	0.206329874642302	FALSE
Model 2	deprSleepGain	XL_HDL_PL	3683	51227	0.974171096948386	0.940135668766199	1.00912849328353	0.147471986524934	FALSE
Model 2	deprSleepGain	XL_HDL_PL_pct	3677	51022	0.976693366867594	0.938347589514589	1.01726904563207	0.25229322450812	FALSE
Model 2	deprSleepGain	XL_HDL_TG	3672	51155	0.991952624840883	0.955445753214944	1.02934813432694	0.670731010925937	FALSE
Model 2	deprSleepGain	XL_HDL_TG_pct	3672	50957	0.985960968719016	0.93562332013496	1.0378143143115801	0.592850143165334	FALSE
Model 2	deprSleepGain	XL_VLDL_C	3680	51200	1.04264209945863	1.00220174208552	1.08419613456192	0.037375772250952	FALSE
Model 2	deprSleepGain	XL_VLDL_CE	3683	51222	1.04627953649642	1.00597358440822	1.08778246318143	0.0233102488095273	FALSE
Model 2	deprSleepGain	XL_VLDL_CE_pct	3623	50551	0.959424595132501	0.923156473540006	0.996572620522961	0.0338424770062421	FALSE
Model 2	deprSleepGain	XL_VLDL_C_pct	3624	50566	0.962848599345167	0.927156410547443	0.999412579114697	0.0479710914537837	FALSE
Model 2	deprSleepGain	XL_VLDL_FC	3678	51166	1.03998403720052	0.99926576022719	1.08173172199873	0.0525980404626487	FALSE
Model 2	deprSleepGain	XL_VLDL_FC_pct	3620	50604	0.976761561002443	0.942113942491108	1.01241772199785	0.20032781905285801	FALSE
Model 2	deprSleepGain	XL_VLDL_L	3677	51150	1.03187801166901	0.991222710656201	1.07352077734108	0.122977268110619	FALSE
Model 2	deprSleepGain	XL_VLDL_P	3678	51152	1.03496865017206	0.994379104495411	1.07655077883114	0.0896846346508216	FALSE
Model 2	deprSleepGain	XL_VLDL_PL	3678	51151	1.04091658995432	0.999992541665084	1.08285046160849	0.0482801496476545	FALSE
Model 2	deprSleepGain	XL_VLDL_PL_pct	3631	50647	1.04268491936145	1.00651610119946	1.0809544647981	0.0216378080895312	FALSE
Model 2	deprSleepGain	XL_VLDL_TG	3676	51133	1.02706907649201	0.986271007441637	1.06882285680278	0.192695657052136	FALSE
Model 2	deprSleepGain	XL_VLDL_TG_pct	3622	50616	1.03025668838932	0.993911242920957	1.06826085364473	0.105293893161286	FALSE
Model 2	deprSleepGain	XS_VLDL_C	3681	51240	1.02917000169421	0.990448043569361	1.06909190338785	0.140174673324063	FALSE
Model 2	deprSleepGain	XS_VLDL_CE	3682	51246	1.02474683706747	0.986326026473425	1.06438893704422	0.208358980500426	FALSE
Model 2	deprSleepGain	XS_VLDL_CE_pct	3683	51239	0.96958536670406	0.935912311097525	1.00463305892164	0.087494100511453	FALSE
Model 2	deprSleepGain	XS_VLDL_C_pct	3682	51245	0.979786335531322	0.945943077006461	1.01500507250678	0.255959604066216	FALSE
Model 2	deprSleepGain	XS_VLDL_FC	3678	51221	1.03845175423712	0.998939779655515	1.07912536255238	0.0554134454954441	FALSE
Model 2	deprSleepGain	XS_VLDL_FC_pct	3680	51229	1.04747873729804	1.01165781263271	1.08481456787463	0.00920395598679874	FALSE
Model 2	deprSleepGain	XS_VLDL_L	3678	51218	1.03262556449217	0.993711599562125	1.07266177889058	0.0997260402259837	FALSE
Model 2	deprSleepGain	XS_VLDL_P	3677	51217	1.03292939640105	0.993690968404375	1.0733171888419	0.0994236182343427	FALSE
Model 2	deprSleepGain	XS_VLDL_PL	3676	51201	1.03853121235014	0.999156706827774	1.0790226594544	0.0539410086352377	FALSE
Model 2	deprSleepGain	XS_VLDL_PL_pct	3680	51231	1.07015130060008	1.03319398180209	1.10850610467544	1.5849676090565e-4	FALSE
Model 2	deprSleepGain	XS_VLDL_TG	3674	51165	1.02900370076012	0.990304336178727	1.06871692992039	0.141331305885849	FALSE
Model 2	deprSleepGain	XS_VLDL_TG_pct	3682	51231	1.00842663250477	0.973430462644967	1.04449615341165	0.640626041055592	FALSE
Model 2	deprSleepGain	XXL_VLDL_C	3674	51105	1.0270298935677	0.985470849979695	1.06955320832354	0.201587058498215	FALSE
Model 2	deprSleepGain	XXL_VLDL_CE	3675	51130	1.02860794946356	0.987415379512281	1.07077488641041	0.172449923580817	FALSE
Model 2	deprSleepGain	XXL_VLDL_CE_pct	3271	46369	1.0101622477704	0.96896593602639	1.05211684055354	0.63016958844699	FALSE
Model 2	deprSleepGain	XXL_VLDL_C_pct	3291	46592	0.993373447538482	0.956831872419838	1.03054468415199	0.725422425073706	FALSE
Model 2	deprSleepGain	XXL_VLDL_FC	3671	51085	1.01994256550217	0.978053013453112	1.06279505341717	0.351524641864172	FALSE
Model 2	deprSleepGain	XXL_VLDL_FC_pct	3288	46563	0.960637899408783	0.92489637492811	0.997021245327223	0.0360266508963722	FALSE
Model 2	deprSleepGain	XXL_VLDL_L	3666	51057	1.01285474945756	0.969886955301883	1.05677472728989	0.559454348887656	FALSE
Model 2	deprSleepGain	XXL_VLDL_P	3668	51072	1.01831809775678	0.975957951509125	1.06163405001508	0.397695783137442	FALSE
Model 2	deprSleepGain	XXL_VLDL_PL	3670	51067	1.02328158961005	0.98095634803898	1.06655975512658	0.280841004796613	FALSE
Model 2	deprSleepGain	XXL_VLDL_PL_pct	3290	46643	0.992497831539697	0.958597250108037	1.02755134125003	0.670877637370179	FALSE
Model 2	deprSleepGain	XXL_VLDL_TG	3666	51051	1.01110300291849	0.967802647458774	1.0553393208781	0.617114345222381	FALSE
Model 2	deprSleepGain	XXL_VLDL_TG_pct	3294	46686	1.00744251251954	0.972209009047702	1.04452396721808	0.685354512741096	FALSE
Model 2	deprSleepGain	bOHbutyrate	3587	50145	0.994560273090599	0.947127284960349	1.04302746343173	0.824518527044963	FALSE
Model 2	deprSleepGain	non_HDL_C	3684	51261	1.02147060169567	0.982412805145032	1.0618385837959	0.284117098673586	FALSE
Model 2	deprSleepLoss	Acetate	21673	51045	1.08281351441143	1.03372697817934	1.1338957540555	7.4420684748682e-4	FALSE
Model 2	deprSleepLoss	Acetoacetate	21691	51117	1.01703898127652	0.995126802135941	1.03932877026513	0.127512573832867	FALSE
Model 2	deprSleepLoss	Acetone	21710	51146	1.01404746267769	0.989205575657497	1.03939765218915	0.26921497172833	FALSE
Model 2	deprSleepLoss	Ala	21772	51257	1.00931979978962	0.993037573319072	1.0258502589476	0.263307314973051	FALSE
Model 2	deprSleepLoss	Albumin	21779	51258	1.02822719229416	1.01116934617108	1.04558550267997	0.00111332995784245	FALSE
Model 2	deprSleepLoss	ApoA1	21778	51262	1.0074882597046	0.991195661325047	1.02402954275438	0.369514185689055	FALSE
Model 2	deprSleepLoss	ApoB	21780	51257	1.04055542899895	1.02260464448531	1.05880411307001	7.47242919281885e-6	TRUE
Model 2	deprSleepLoss	ApoB_by_ApoA1	21771	51253	1.02936462364268	1.01185833352027	1.04715307897893	9.3654522589236e-4	FALSE
Model 2	deprSleepLoss	Cholines	21780	51271	1.03462319400321	1.01747514427877	1.05204656863524	6.518275304105e-5	FALSE
Model 2	deprSleepLoss	Citrate	21771	51253	0.977231152567554	0.960985895428532	0.993727598979407	0.00704273480120581	FALSE
Model 2	deprSleepLoss	Clinical_LDL_C	21777	51262	1.02844479245028	1.01096924716383	1.04621016836379	0.00133313408671248	FALSE
Model 2	deprSleepLoss	Creatinine	21726	51133	1.01750388143814	0.996721751981948	1.03869449917237	0.0991313651089643	FALSE
Model 2	deprSleepLoss	DHA	21743	51159	1.03111317812871	1.01296409912304	1.04955390909093	7.1247093541222e-4	FALSE
Model 2	deprSleepLoss	DHA_pct	21756	51207	0.995462492581351	0.979075165136502	1.01210130916517	0.591012477665843	FALSE
Model 2	deprSleepLoss	Gln	21743	51190	1.00838608938617	0.992107772590965	1.02492855900351	0.314496162280382	FALSE
Model 2	deprSleepLoss	Glucose	21672	51033	1.01318017765634	0.994408841769286	1.03229040646404	0.169779494648191	FALSE
Model 2	deprSleepLoss	Gly	21761	51212	1.03997213435647	1.02321465288162	1.05697889316669	2.2185580746856e-6	TRUE
Model 2	deprSleepLoss	GlycA	21777	51256	1.0200627876423	1.00306004100621	1.03733257686312	0.0204669029034576	FALSE
Model 2	deprSleepLoss	HDL_C	21781	51264	1.00048762233302	0.984355862146236	1.01686332283869	0.953097512490738	FALSE
Model 2	deprSleepLoss	HDL_CE	21782	51268	0.998086559863227	0.981971544524349	1.01444740512966	0.817510444004111	FALSE
Model 2	deprSleepLoss	HDL_FC	21776	51255	1.00794257504672	0.991683805838941	1.02444363527778	0.339986163204982	FALSE
Model 2	deprSleepLoss	HDL_L	21780	51261	1.00716350857775	0.990914822877947	1.02365730766142	0.389390864841972	FALSE
Model 2	deprSleepLoss	HDL_P	21780	51267	1.01085932602064	0.994500363680775	1.02747233917233	0.194258742496336	FALSE
Model 2	deprSleepLoss	HDL_PL	21775	51261	1.00844421463451	0.992145120242271	1.02499057955364	0.311506509200209	FALSE
Model 2	deprSleepLoss	HDL_TG	21754	51212	1.02659330533422	1.00943982424314	1.04400402701276	0.00224411849289789	FALSE
Model 2	deprSleepLoss	HDL_size	21781	51272	0.994890713550512	0.978868240420886	1.01115671215075	0.536095918193597	FALSE
Model 2	deprSleepLoss	His	21780	51251	1.00082521360559	0.98459672599924	1.0173126490306	0.921200992874499	FALSE
Model 2	deprSleepLoss	IDL_C	21780	51259	1.02743107921173	1.0100515878852	1.04509786622878	0.00187052218489846	FALSE
Model 2	deprSleepLoss	IDL_CE	21779	51260	1.02779547871772	1.01043598627612	1.04544175727928	0.00160183258658836	FALSE
Model 2	deprSleepLoss	IDL_CE_pct	21771	51227	0.996389741733618	0.980146202984742	1.01292315622907	0.666456696439914	FALSE
Model 2	deprSleepLoss	IDL_C_pct	21754	51194	0.990993805017283	0.974575615068859	1.00772021144506	0.288955394028539	FALSE
Model 2	deprSleepLoss	IDL_FC	21779	51259	1.02449100819044	1.00713289023381	1.04213559749541	0.00549964447643032	FALSE
Model 2	deprSleepLoss	IDL_FC_pct	21763	51229	0.985298002136956	0.969138479158516	1.00174020863692	0.0792963227677929	FALSE
Model 2	deprSleepLoss	IDL_L	21779	51257	1.03126478670415	1.01366175998735	1.0491589049548	4.5458769523928e-4	FALSE
Model 2	deprSleepLoss	IDL_P	21781	51257	1.03207144430011	1.01444836405715	1.0499841699691	3.2548488414038e-4	FALSE
Model 2	deprSleepLoss	IDL_PL	21780	51252	1.03258211657252	1.01494107066698	1.05051380782816	2.6381468655525e-4	FALSE
Model 2	deprSleepLoss	IDL_PL_pct	21776	51256	0.99760888763724	0.981301820050381	1.01419288300257	0.775914231037805	FALSE
Model 2	deprSleepLoss	IDL_TG	21741	51161	1.04478194254075	1.02627785993857	1.0635783224268	1.5070554643205e-6	TRUE
Model 2	deprSleepLoss	IDL_TG_pct	21730	51148	1.01160872735757	0.994187207881189	1.02929462160983	0.192321863711087	FALSE
Model 2	deprSleepLoss	Ile	21752	51228	0.987437090944968	0.971369264148303	1.00373197226504	0.130495074011956	FALSE
Model 2	deprSleepLoss	LA	21770	51255	1.03563892420077	1.01841606684528	1.05313426735304	4.22201105363701e-5	FALSE
Model 2	deprSleepLoss	LA_pct	21782	51266	0.975277127509152	0.959202569978494	0.99163252321305	0.00316439184293257	FALSE
Model 2	deprSleepLoss	LDL_C	21778	51264	1.03082423283357	1.01324644054114	1.0486940399346	0.00053843305507158005	FALSE
Model 2	deprSleepLoss	LDL_CE	21780	51265	1.03386968608225	1.01620634527306	1.05182665438357	1.5069304829923e-4	FALSE
Model 2	deprSleepLoss	LDL_FC	21779	51262	1.0227842137721	1.00553805688636	1.04031483467553	0.00939445523953238	FALSE
Model 2	deprSleepLoss	LDL_L	21778	51263	1.03269328944216	1.01500272253468	1.05067849418951	2.6169439163828e-4	FALSE
Model 2	deprSleepLoss	LDL_P	21780	51252	1.0401183896088	1.02221901815802	1.05831431888673	8.85678758323875e-6	TRUE
Model 2	deprSleepLoss	LDL_PL	21778	51261	1.03105476831241	1.01343057825928	1.04897311000576	5.054919113394e-4	FALSE
Model 2	deprSleepLoss	LDL_TG	21730	51167	1.04337703646838	1.02477252848028	1.06227484826321	3.63526363232816e-6	TRUE
Model 2	deprSleepLoss	LDL_size	21756	51220	0.998283137270486	0.982002890861224	1.01486407812929	0.837852895684092	FALSE
Model 2	deprSleepLoss	L_HDL_C	21777	51254	0.9959165100086	0.979841224031157	1.01222607539746	0.621810259414517	FALSE
Model 2	deprSleepLoss	L_HDL_CE	21779	51255	0.995263241353852	0.979188008063708	1.01157346598278	0.567320043422354	FALSE
Model 2	deprSleepLoss	L_HDL_CE_pct	21714	51125	0.976953944739978	0.959821038659507	0.994445412577321	0.00990603188978153	FALSE
Model 2	deprSleepLoss	L_HDL_C_pct	21698	51047	0.979497244720272	0.961968473207998	0.99739931803528	0.0247566446118012	FALSE
Model 2	deprSleepLoss	L_HDL_FC	21773	51248	0.9992805611169708	0.983173267407298	1.01562167862237	0.930763273331764	FALSE
Model 2	deprSleepLoss	L_HDL_FC_pct	21657	50974	1.0259405494477	1.00606202360107	1.04627369137013	0.0104197822758532	FALSE
Model 2	deprSleepLoss	L_HDL_L	21775	51252	0.997756738886251	0.98166191886021	1.01408635876068	0.786463613054645	FALSE
Model 2	deprSleepLoss	L_HDL_P	21772	51250	0.99771741188183	0.981615284096514	1.01405337129548	0.782906447241606	FALSE
Model 2	deprSleepLoss	L_HDL_PL	21776	51258	0.998365502588475	0.982281943094014	1.0146853552511	0.843375840286194	FALSE
Model 2	deprSleepLoss	L_HDL_PL_pct	21720	51119	1.00777527093271	0.989329682591767	1.02651943410577	0.410639624225717	FALSE
Model 2	deprSleepLoss	L_HDL_TG	21741	51187	1.01237919126041	0.995430825150238	1.02957401423375	0.152695992300797	FALSE
Model 2	deprSleepLoss	L_HDL_TG_pct	21717	51067	1.03482867037622	1.01251951836621	1.0575533256882	0.00204183794484707	FALSE
Model 2	deprSleepLoss	L_LDL_C	21778	51264	1.02760910463659	1.01014177093492	1.04536504944719	0.00184083714822987	FALSE
Model 2	deprSleepLoss	L_LDL_CE	21779	51265	1.02921606127022	1.01168565927941	1.04703654518824	0.00101359067394606	FALSE
Model 2	deprSleepLoss	L_LDL_CE_pct	21766	51253	1.01529957841568	0.9974439950008	1.03349388368134	0.0936579175984008	FALSE
Model 2	deprSleepLoss	L_LDL_C_pct	21746	51207	1.00105987715837	0.982161707289792	1.02035148606853	0.913315630186324	FALSE
Model 2	deprSleepLoss	L_LDL_FC	21777	51261	1.0224524858656	1.00523045899449	1.03995820932292	0.0103850179812366	FALSE
Model 2	deprSleepLoss	L_LDL_FC_pct	21733	51174	0.984855793201341	0.96784639212068	1.00219488018417	0.086292532215271	FALSE
Model 2	deprSleepLoss	L_LDL_L	21779	51260	1.03033233060223	1.01273210918731	1.04822460283801	6.725669198045e-4	FALSE
Model 2	deprSleepLoss	L_LDL_P	21778	51251	1.037841941627	1.02001962746164	1.05595791176728	2.61137934624737e-5	FALSE
Model 2	deprSleepLoss	L_LDL_PL	21779	51261	1.02839329731203	1.01091000343863	1.04616707885274	0.00136764331757572	FALSE
Model 2	deprSleepLoss	L_LDL_PL_pct	21776	51267	0.984245555022053	0.967886183541488	1.00088347985867	0.0633321436510168	FALSE
Model 2	deprSleepLoss	L_LDL_TG	21735	51169	1.04315502091118	1.02452654130342	1.06207881815495	4.20673843987203e-6	TRUE
Model 2	deprSleepLoss	L_LDL_TG_pct	21730	51170	1.00991318190282	0.991544013586782	1.02857669903804	0.291625839810561	FALSE
Model 2	deprSleepLoss	L_VLDL_C	21755	51220	1.04289735668347	1.02517079285677	1.06089851742222	1.53698044615182e-6	TRUE
Model 2	deprSleepLoss	L_VLDL_CE	21760	51237	1.04267767586531	1.0249729430454	1.06066100784806	1.69658475245254e-6	TRUE
Model 2	deprSleepLoss	L_VLDL_CE_pct	21745	51219	0.988041764144491	0.971674532512958	1.00466923225473	0.157877682015362	FALSE
Model 2	deprSleepLoss	L_VLDL_C_pct	21741	51208	0.990322002392872	0.973815746379046	1.00709517821573	0.25658988211153	FALSE
Model 2	deprSleepLoss	L_VLDL_FC	21740	51204	1.04042560801253	1.02266841583885	1.05845295954213	6.27500126196896e-6	TRUE
Model 2	deprSleepLoss	L_VLDL_FC_pct	21714	51113	0.999680608783152	0.982353274362671	1.01731830552361	0.971438623782305	FALSE
Model 2	deprSleepLoss	L_VLDL_L	21733	51189	1.03971044503332	1.02197197994276	1.05771543565376	8.97165626996494e-6	TRUE
Model 2	deprSleepLoss	L_VLDL_P	21730	51183	1.04025178224385	1.02242974626481	1.0583425163213	7.42751193027002e-6	TRUE
Model 2	deprSleepLoss	L_VLDL_PL	21734	51192	1.03964351736777	1.02189446291586	1.05766083867491	9.41831311048288e-6	TRUE
Model 2	deprSleepLoss	L_VLDL_PL_pct	21738	51149	1.01171275199645	0.994399191333617	1.02939794629559	0.186944329544541	FALSE
Model 2	deprSleepLoss	L_VLDL_TG	21719	51166	1.03694134846674	1.01917642473818	1.05497039294733	3.7946712131208e-5	FALSE
Model 2	deprSleepLoss	L_VLDL_TG_pct	21708	51119	0.99708833822434	0.979929629196433	1.01453931397619	0.741913308880459	FALSE
Model 2	deprSleepLoss	Lactate	21755	51220	0.988732671252157	0.972785428463647	1.00490973340544	0.171571653714613	FALSE
Model 2	deprSleepLoss	Leu	21754	51214	0.990384392714	0.974281484130195	1.00671662754316	0.247461199347451	FALSE
Model 2	deprSleepLoss	MUFA	21733	51192	1.04500800806049	1.0269362820303	1.06335872237379	7.35913703828495e-7	TRUE
Model 2	deprSleepLoss	MUFA_pct	21784	51273	1.03353053915784	1.01661223652543	1.0507153521462	8.92004534688699e-5	FALSE
Model 2	deprSleepLoss	M_HDL_C	21782	51266	1.00137005766456	0.985138588505323	1.01785405206209	0.869510898154855	FALSE
Model 2	deprSleepLoss	M_HDL_CE	21782	51268	0.999177708499151	0.982957048656155	1.01565253358109	0.921494830193914	FALSE
Model 2	deprSleepLoss	M_HDL_CE_pct	21751	51213	0.969532663522392	0.953085106842256	0.986291973991377	3.9788236454592e-4	FALSE
Model 2	deprSleepLoss	M_HDL_C_pct	21755	51215	0.973362950558111	0.95700625818627	0.990023774537916	0.00180743631388901	FALSE
Model 2	deprSleepLoss	M_HDL_FC	21781	51262	1.00918912591328	0.99288478205165	1.02574253512808	0.270748415896217	FALSE
Model 2	deprSleepLoss	M_HDL_FC_pct	21778	51262	1.00962886458196	0.993076646527986	1.02646141545958	0.255920444635861	FALSE
Model 2	deprSleepLoss	M_HDL_L	21777	51263	1.00796109412959	0.991611659282359	1.02456192447301	0.341654310428581	FALSE
Model 2	deprSleepLoss	M_HDL_P	21778	51264	1.00532675409611	0.989042461203814	1.02186145717053	0.523501785653484	FALSE
Model 2	deprSleepLoss	M_HDL_PL	21775	51259	1.01179632863593	0.995361869043258	1.02848356005435	0.160210551812383	FALSE
Model 2	deprSleepLoss	M_HDL_PL_pct	21747	51206	1.02545632098146	1.00829562177377	1.04288063326293	0.00347966767789797	FALSE
Model 2	deprSleepLoss	M_HDL_TG	21760	51226	1.02556328440365	1.00861257775407	1.04276844852231	0.00296702319388112	FALSE
Model 2	deprSleepLoss	M_HDL_TG_pct	21760	51216	1.02740047511094	1.00991614079596	1.0451618169852	0.00200860648483585	FALSE
Model 2	deprSleepLoss	M_LDL_C	21781	51265	1.03526491345441	1.01762967389624	1.05319260392644	7.65142973978466e-5	FALSE
Model 2	deprSleepLoss	M_LDL_CE	21779	51264	1.03863591530443	1.02092250145793	1.05664087249131	1.55148849610809e-5	FALSE
Model 2	deprSleepLoss	M_LDL_CE_pct	21773	51263	1.02859392050622	1.01162485539248	1.04583820426874	8.9154857208422e-4	FALSE
Model 2	deprSleepLoss	M_LDL_C_pct	21736	51194	1.01008788640608	0.992043662177714	1.02850264133718	0.275638358299563	FALSE
Model 2	deprSleepLoss	M_LDL_FC	21779	51264	1.02155153629243	1.00434203063138	1.03904537687273	0.0138723201950849	FALSE
Model 2	deprSleepLoss	M_LDL_FC_pct	21750	51218	0.972007098039179	0.955803668653199	0.988511081287348	9.4042364042212e-4	FALSE
Model 2	deprSleepLoss	M_LDL_L	21781	51266	1.03577840434916	1.0180773325312	1.05377308232509	6.36890233656508e-5	FALSE
Model 2	deprSleepLoss	M_LDL_P	21777	51257	1.03869649690129	1.02092016374171	1.05676394112084	1.6104926784652e-5	FALSE
Model 2	deprSleepLoss	M_LDL_PL	21781	51263	1.03275815227277	1.01513426213864	1.05067551429504	2.409086354107e-4	FALSE
Model 2	deprSleepLoss	M_LDL_PL_pct	21773	51258	0.976911874162988	0.960946915880539	0.993163922821225	0.00549107588144867	FALSE
Model 2	deprSleepLoss	M_LDL_TG	21723	51156	1.04235641075422	1.02372604458208	1.0612797471156	6.36569386319957e-6	TRUE
Model 2	deprSleepLoss	M_LDL_TG_pct	21716	51158	1.00373861006449	0.985627590656117	1.02212867843699	0.68748571194379	FALSE
Model 2	deprSleepLoss	M_VLDL_C	21778	51249	1.03820890564728	1.02050630461368	1.05620193203325	1.90847354179346e-5	FALSE
Model 2	deprSleepLoss	M_VLDL_CE	21776	51252	1.02839524458658	1.01107569677281	1.04599739576801	0.00122772695168915	FALSE
Model 2	deprSleepLoss	M_VLDL_CE_pct	21784	51276	0.985066948289326	0.96919891009716	1.00120118765333	0.0694441640402237	FALSE
Model 2	deprSleepLoss	M_VLDL_C_pct	21784	51276	0.987784277117963	0.971900281831494	1.00393457282359	0.137353310553318	FALSE
Model 2	deprSleepLoss	M_VLDL_FC	21775	51248	1.04487571185082	1.0269396647326	1.06310449933952	6.62842730878482e-7	TRUE
Model 2	deprSleepLoss	M_VLDL_FC_pct	21775	51273	0.998225431644691	0.982042554479355	1.01468169291216	0.831367605883315	FALSE
Model 2	deprSleepLoss	M_VLDL_L	21757	51239	1.0435106836047	1.02567876605612	1.06162559787611	1.25475589143938e-6	TRUE
Model 2	deprSleepLoss	M_VLDL_P	21765	51244	1.04485843647726	1.02697699227494	1.06302727214404	6.17127386072294e-7	TRUE
Model 2	deprSleepLoss	M_VLDL_PL	21767	51244	1.04507764240157	1.02714390143061	1.0633023174484	5.86282315520508e-7	TRUE
Model 2	deprSleepLoss	M_VLDL_PL_pct	21770	51268	1.00287556401436	0.98650247967215	1.01952459530816	0.732457215590093	FALSE
Model 2	deprSleepLoss	M_VLDL_TG	21742	51209	1.03973650933342	1.0220848727424	1.05765594036516	8.00375049809869e-6	TRUE
Model 2	deprSleepLoss	M_VLDL_TG_pct	21782	51276	1.00956892453657	0.993323598443277	1.02607344124577	0.249790388706836	FALSE
Model 2	deprSleepLoss	Omega_3	21738	51182	1.03809183931023	1.01952058097112	1.05696543258843	4.8464909864711e-5	FALSE
Model 2	deprSleepLoss	Omega_3_pct	21745	51197	1.01300421441835	0.995438462718747	1.03084825813501	0.147339556372283	FALSE
Model 2	deprSleepLoss	Omega_6	21772	51263	1.0389269491385	1.02145802084732	1.05667789957115	1.00530832089388e-5	TRUE
Model 2	deprSleepLoss	Omega_6_by_Omega_3	21745	51209	0.970732579656952	0.952986525630481	0.988764615387057	0.00158099228732203	FALSE
Model 2	deprSleepLoss	Omega_6_pct	21780	51264	0.963538505065132	0.947350864267255	0.980023660932842	1.75423392020978e-5	FALSE
Model 2	deprSleepLoss	PUFA	21774	51262	1.04328224648787	1.02541566077837	1.06144171280544	1.50761008227075e-6	TRUE
Model 2	deprSleepLoss	PUFA_by_MUFA	21784	51274	0.968238656625425	0.952373221745832	0.984365245712726	1.2844680290718e-4	FALSE
Model 2	deprSleepLoss	PUFA_pct	21777	51259	0.97098287422333	0.955133742997026	0.987116114928184	4.5720922564989e-4	FALSE
Model 2	deprSleepLoss	Phe	21751	51210	0.985539229039057	0.968374148156194	1.00297897957257	0.103894493327044	FALSE
Model 2	deprSleepLoss	Phosphatidylc	21780	51266	1.03453625231169	1.01737066710765	1.05197474500828	6.91288751787363e-5	FALSE
Model 2	deprSleepLoss	Phosphoglyc	21781	51270	1.03586581339253	1.01865331736107	1.05335288910503	3.72808944795854e-5	FALSE
Model 2	deprSleepLoss	Pyruvate	21654	50986	0.990451966823657	0.971357863350965	1.00985640847657	0.33325107606095	FALSE
Model 2	deprSleepLoss	Remnant_C	21779	51256	1.04179281416103	1.02384015698895	1.06004445633821	3.86413451522673e-6	TRUE
Model 2	deprSleepLoss	SFA	21736	51194	1.04216271964353	1.02406818289726	1.06054032311794	3.72748774960378e-6	TRUE
Model 2	deprSleepLoss	SFA_pct	21771	51249	1.00716480781142	0.99088182911133	1.02369832477991	0.390372784343616	FALSE
Model 2	deprSleepLoss	S_HDL_C	21782	51268	1.01269205147759	0.996317305377021	1.02932614969725	0.129307327479402	FALSE
Model 2	deprSleepLoss	S_HDL_CE	21781	51267	1.00792447123006	0.991731441826448	1.02437736730107	0.339406654083375	FALSE
Model 2	deprSleepLoss	S_HDL_CE_pct	21755	51225	0.978576097599823	0.962468272690884	0.994981637158383	0.0106101372406658	FALSE
Model 2	deprSleepLoss	S_HDL_C_pct	21766	51248	0.98025683033364	0.964391913756132	0.996403723188538	0.0166769910900705	FALSE
Model 2	deprSleepLoss	S_HDL_FC	21780	51272	1.02529766854632	1.00828735592705	1.04257819734691	0.00340799276621894	FALSE
Model 2	deprSleepLoss	S_HDL_FC_pct	21738	51196	1.0068696469723	0.98960235284043	1.024406828191	0.437510077526126	FALSE
Model 2	deprSleepLoss	S_HDL_L	21781	51267	1.02257356171829	1.00587639036174	1.03953307608102	0.00784432839244037	FALSE
Model 2	deprSleepLoss	S_HDL_P	21782	51269	1.01687986466858	1.0003824401952	1.03363984615354	0.0448159731540132	FALSE
Model 2	deprSleepLoss	S_HDL_PL	21780	51263	1.02325699783319	1.00654948903696	1.04022375931016	0.00616879744129904	FALSE
Model 2	deprSleepLoss	S_HDL_PL_pct	21781	51273	1.00579364132808	0.989637675518458	1.02220546237885	0.48430852043733	FALSE
Model 2	deprSleepLoss	S_HDL_TG	21756	51225	1.03018409397359	1.01289098010637	1.04774393870433	5.6950594598415e-4	FALSE
Model 2	deprSleepLoss	S_HDL_TG_pct	21756	51219	1.0270032905575	1.00969848979176	1.04458065303659	0.00210282197889369	FALSE
Model 2	deprSleepLoss	S_LDL_C	21780	51262	1.03593585345078	1.01825875940701	1.05390637495951	5.76978775358708e-5	FALSE
Model 2	deprSleepLoss	S_LDL_CE	21780	51259	1.04106570950119	1.0232655989272	1.0591591247252	4.74159850157578e-6	TRUE
Model 2	deprSleepLoss	S_LDL_CE_pct	21742	51219	1.02228838532354	1.00521823547854	1.03963832602594	0.0102716813676782	FALSE
Model 2	deprSleepLoss	S_LDL_C_pct	21757	51214	0.997658779855216	0.980713344827417	1.01492989386196	0.788757520223996	FALSE
Model 2	deprSleepLoss	S_LDL_FC	21779	51264	1.02053333499366	1.00336875455309	1.03798436303396	0.0188197711936883	FALSE
Model 2	deprSleepLoss	S_LDL_FC_pct	21727	51162	0.97170852704859	0.955257079366801	0.988483032615255	0.00100040300853116	FALSE
Model 2	deprSleepLoss	S_LDL_L	21778	51261	1.03811803711955	1.02028226977754	1.05624992915209	2.30867924482472e-5	FALSE
Model 2	deprSleepLoss	S_LDL_P	21778	51256	1.04236067845653	1.02441079848636	1.06060689000011	2.81824240416479e-6	TRUE
Model 2	deprSleepLoss	S_LDL_PL	21778	51259	1.03651505324544	1.01864334017292	1.05468616683389	5.27320118109687e-5	FALSE
Model 2	deprSleepLoss	S_LDL_PL_pct	21755	51240	0.989910370157071	0.973501983249704	1.00660027182835	0.234449372705227	FALSE
Model 2	deprSleepLoss	S_LDL_TG	21710	51140	1.04143274294942	1.02301505670767	1.06013389203518	7.99997156602795e-6	TRUE
Model 2	deprSleepLoss	S_LDL_TG_pct	21729	51183	1.01254408168404	0.994837667412283	1.03051831084621	0.165504467580462	FALSE
Model 2	deprSleepLoss	S_VLDL_C	21769	51234	1.03844524421555	1.02045892327981	1.05672692385499	2.29186624035498e-5	FALSE
Model 2	deprSleepLoss	S_VLDL_CE	21769	51226	1.03815278949624	1.02015774126391	1.05644259602407	2.67356768951133e-5	FALSE
Model 2	deprSleepLoss	S_VLDL_CE_pct	21778	51272	0.989714107367573	0.973765678649958	1.00593474122905	0.212401537923046	FALSE
Model 2	deprSleepLoss	S_VLDL_C_pct	21782	51274	0.988451089036805	0.972547488712548	1.00462201470027	0.160517372009805	FALSE
Model 2	deprSleepLoss	S_VLDL_FC	21775	51245	1.04014870821596	1.02220406148721	1.05838865994793	9.17312656897228e-6	TRUE
Model 2	deprSleepLoss	S_VLDL_FC_pct	21781	51275	0.989898815719235	0.973962693930765	1.00609286660851	0.220129552521467	FALSE
Model 2	deprSleepLoss	S_VLDL_L	21757	51220	1.04314483192764	1.02506168677758	1.06152146043953	2.16257668029251e-6	TRUE
Model 2	deprSleepLoss	S_VLDL_P	21757	51218	1.04273120658365	1.02466821524401	1.06108545565379	2.64345042861917e-6	TRUE
Model 2	deprSleepLoss	S_VLDL_PL	21771	51235	1.0440042914278	1.02590124761296	1.06240561587394	1.37872188467193e-6	TRUE
Model 2	deprSleepLoss	S_VLDL_PL_pct	21782	51275	0.991124958076503	0.975175894708248	1.00733195961902	0.281416657471238	FALSE
Model 2	deprSleepLoss	S_VLDL_TG	21743	51205	1.03797835875559	1.02026935101883	1.0559609746144	2.14212492311896e-5	FALSE
Model 2	deprSleepLoss	S_VLDL_TG_pct	21781	51275	1.01086535004303	0.994594275920721	1.02739799985403	0.191732191568699	FALSE
Model 2	deprSleepLoss	Sphingomyelins	21779	51259	1.02757353853545	1.0104612277335	1.04496435105814	0.00149509778295539	FALSE
Model 2	deprSleepLoss	TG_by_PG	21751	51223	1.02869127965263	1.01149439384246	1.04614414027073	9.9425415188495e-4	FALSE
Model 2	deprSleepLoss	Total_BCAA	21747	51203	0.993580899076612	0.977483812412038	1.00990921472921	0.43919675191201	FALSE
Model 2	deprSleepLoss	Total_C	21780	51262	1.0345683278774	1.01702017722215	1.05240802638839	9.82726481948091e-5	FALSE
Model 2	deprSleepLoss	Total_CE	21781	51262	1.03317614819578	1.01573705820603	1.05090443842141	1.7067870179757e-4	FALSE
Model 2	deprSleepLoss	Total_FA	21756	51232	1.04575309984052	1.02775074392679	1.06403975055183	4.32861818990752e-7	TRUE
Model 2	deprSleepLoss	Total_FC	21779	51261	1.03779206532313	1.02000800632931	1.05587215499413	2.5765023925329e-5	FALSE
Model 2	deprSleepLoss	Total_L	21770	51254	1.04476747594729	1.02685789732803	1.06297132452329	6.80809129123567e-7	TRUE
Model 2	deprSleepLoss	Total_P	21781	51267	1.0166047305842	1.00009936721321	1.03337006678072	0.0485391228324242	FALSE
Model 2	deprSleepLoss	Total_PL	21779	51269	1.03868362847382	1.0212348724048	1.05641747589146	1.12020300440206e-5	TRUE
Model 2	deprSleepLoss	Total_TG	21714	51171	1.03728706501758	1.01932034809766	1.05552426694404	3.92600623584578e-5	FALSE
Model 2	deprSleepLoss	Tyr	21757	51220	0.995514423351774	0.979180327866368	1.01208937535086	0.59394969255864	FALSE
Model 2	deprSleepLoss	Unsaturation	21775	51264	0.99018313207957	0.974232740798469	1.00639619474779	0.233805040494914	FALSE
Model 2	deprSleepLoss	VLDL_C	21768	51233	1.04647672623196	1.02844379663793	1.06480387865733	2.96635961298199e-7	TRUE
Model 2	deprSleepLoss	VLDL_CE	21773	51241	1.04376908627815	1.02580436810648	1.06202926666579	1.3065429025271e-6	TRUE
Model 2	deprSleepLoss	VLDL_FC	21754	51223	1.04574749885517	1.02770750768472	1.06407546689517	4.59949732494681e-7	TRUE
Model 2	deprSleepLoss	VLDL_L	21734	51198	1.04238702095085	1.02441666128494	1.06063425338952	2.81581277521791e-6	TRUE
Model 2	deprSleepLoss	VLDL_P	21755	51222	1.0458180892159	1.02765575812473	1.06427530993458	5.28778381939695e-7	TRUE
Model 2	deprSleepLoss	VLDL_PL	21751	51216	1.04562772156164	1.02761186355908	1.06392752392529	4.7520717688263e-7	TRUE
Model 2	deprSleepLoss	VLDL_TG	21715	51161	1.03736194625005	1.01942445260487	1.05556710101464	3.67235220760173e-5	FALSE
Model 2	deprSleepLoss	VLDL_size	21782	51275	1.02464191659561	1.00804074209408	1.04150078692468	0.00347458659441661	FALSE
Model 2	deprSleepLoss	Val	21760	51236	0.998550453135065	0.982424369397624	1.0149131932596	0.861255402856166	FALSE
Model 2	deprSleepLoss	XL_HDL_C	21765	51232	0.998445119738377	0.982275770350992	1.01484910516412	0.85167617820803	FALSE
Model 2	deprSleepLoss	XL_HDL_CE	21770	51233	0.999179187282628	0.983016647681337	1.01557561987073	0.921308496701769	FALSE
Model 2	deprSleepLoss	XL_HDL_CE_pct	21690	51017	0.988673500655725	0.970481194942384	1.00719608807423	0.229165906582904	FALSE
Model 2	deprSleepLoss	XL_HDL_C_pct	21698	51085	0.990566739685965	0.973322824072355	1.00807177813734	0.289526325403362	FALSE
Model 2	deprSleepLoss	XL_HDL_FC	21762	51222	1.00058200326334	0.984334606601288	1.01707124867504	0.94442161235296	FALSE
Model 2	deprSleepLoss	XL_HDL_FC_pct	21690	51035	0.999101132015121	0.980616474876905	1.01787474053622	0.924686201321012	FALSE
Model 2	deprSleepLoss	XL_HDL_L	21762	51227	0.998586289618181	0.982384203105528	1.01502151796276	0.865259758182737	FALSE
Model 2	deprSleepLoss	XL_HDL_P	21761	51214	1.0036056265158	0.987282885828281	1.02016429694854	0.666732917589684	FALSE
Model 2	deprSleepLoss	XL_HDL_PL	21763	51227	0.997459700888429	0.981270237104904	1.01388163501184	0.760386717210873	FALSE
Model 2	deprSleepLoss	XL_HDL_PL_pct	21664	51022	0.993622515100325	0.975389918080101	1.01226557134915	0.49913449742932	FALSE
Model 2	deprSleepLoss	XL_HDL_TG	21724	51155	1.02902414090881	1.0112762147792	1.04704164005803	0.00125101188953887	FALSE
Model 2	deprSleepLoss	XL_HDL_TG_pct	21662	50957	1.03022565877501	1.00716811726852	1.05371631474644	0.00977507051150231	FALSE
Model 2	deprSleepLoss	XL_VLDL_C	21747	51200	1.0431176646645	1.02528477157083	1.06122488819271	1.56299815323891e-6	TRUE
Model 2	deprSleepLoss	XL_VLDL_CE	21757	51222	1.04211287119256	1.02436978895167	1.06013463167227	2.45522293498425e-6	TRUE
Model 2	deprSleepLoss	XL_VLDL_CE_pct	21435	50551	0.978154722007998	0.960688902971702	0.99587635552752	0.0160866421371871	FALSE
Model 2	deprSleepLoss	XL_VLDL_C_pct	21447	50566	0.981705582475086	0.964598804890623	0.999059269941702	0.0392104642813414	FALSE
Model 2	deprSleepLoss	XL_VLDL_FC	21714	51166	1.03945327564921	1.02142352233682	1.05775635399677	1.42658326121274e-5	TRUE
Model 2	deprSleepLoss	XL_VLDL_FC_pct	21457	50604	0.988754086615996	0.971816613624096	1.00594986218031	0.199041641005009	FALSE
Model 2	deprSleepLoss	XL_VLDL_L	21717	51150	1.03971448640234	1.02169935057379	1.05799926177939	1.22567488808964e-5	TRUE
Model 2	deprSleepLoss	XL_VLDL_P	21717	51152	1.03933510079443	1.02132642573707	1.05761418471622	1.47854889434898e-5	FALSE
Model 2	deprSleepLoss	XL_VLDL_PL	21711	51151	1.03951110420203	1.021416569133	1.05787853123012	1.48555545641508e-5	FALSE
Model 2	deprSleepLoss	XL_VLDL_PL_pct	21479	50647	1.01133059604764	0.993702243206748	1.02935791520564	0.210246485864809	FALSE
Model 2	deprSleepLoss	XL_VLDL_TG	21707	51133	1.03753564192741	1.01947373857761	1.05586544731189	3.81614280004834e-5	FALSE
Model 2	deprSleepLoss	XL_VLDL_TG_pct	21469	50616	1.01424817945559	0.997230007968334	1.0315976709583	0.101671800049441	FALSE
Model 2	deprSleepLoss	XS_VLDL_C	21775	51240	1.0374707354001	1.01965748646109	1.05557515685095	3.10874612919506e-5	FALSE
Model 2	deprSleepLoss	XS_VLDL_CE	21779	51246	1.03527878288996	1.01764689204239	1.05319883067576	7.56225830245474e-5	FALSE
Model 2	deprSleepLoss	XS_VLDL_CE_pct	21766	51239	0.988934747001235	0.972716813413806	1.00543988804338	0.187420062999267	FALSE
Model 2	deprSleepLoss	XS_VLDL_C_pct	21771	51245	0.989735536752305	0.973560117033733	1.00619711748493	0.21998404604482	FALSE
Model 2	deprSleepLoss	XS_VLDL_FC	21767	51221	1.04208370541684	1.02388699947816	1.06057774524271	4.43917177568989e-6	TRUE
Model 2	deprSleepLoss	XS_VLDL_FC_pct	21763	51229	1.00259637035667	0.985936843961572	1.0195653944522	0.761841341457522	FALSE
Model 2	deprSleepLoss	XS_VLDL_L	21768	51218	1.04344312031831	1.02524502522333	1.06193774795481	2.12923468089385e-6	TRUE
Model 2	deprSleepLoss	XS_VLDL_P	21768	51217	1.04160343680781	1.02338687808257	1.06011813698567	5.86317315603533e-6	TRUE
Model 2	deprSleepLoss	XS_VLDL_PL	21763	51201	1.04369418164462	1.02540289012519	1.06228315188749	2.0904516645237e-6	TRUE
Model 2	deprSleepLoss	XS_VLDL_PL_pct	21764	51231	1.00626229476853	0.989599888804193	1.02321225398885	0.463771489810186	FALSE
Model 2	deprSleepLoss	XS_VLDL_TG	21743	51165	1.04391099124022	1.0256101647609	1.06250111682415	1.86875845346906e-6	TRUE
Model 2	deprSleepLoss	XS_VLDL_TG_pct	21765	51231	1.01054290775271	0.993917904182593	1.02742626942612	0.215015289465583	FALSE
Model 2	deprSleepLoss	XXL_VLDL_C	21671	51105	1.03131927889486	1.0129209265536	1.04999209344075	7.7030948099544e-4	FALSE
Model 2	deprSleepLoss	XXL_VLDL_CE	21688	51130	1.03266203702839	1.01450622097061	1.05108740522551	3.7551535974578e-4	FALSE
Model 2	deprSleepLoss	XXL_VLDL_CE_pct	19544	46369	1.00098902117461	0.981708125809911	1.02054535609197	0.920439513903388	FALSE
Model 2	deprSleepLoss	XXL_VLDL_C_pct	19667	46592	0.998826320041518	0.981696272798387	1.01617394943967	0.893901075106589	FALSE
Model 2	deprSleepLoss	XXL_VLDL_FC	21667	51085	1.03176656011762	1.01312456279385	1.05068829304469	7.5913157700173e-4	FALSE
Model 2	deprSleepLoss	XXL_VLDL_FC_pct	19660	46563	0.988499314322961	0.971186504480135	1.00603818171706	0.198396276801395	FALSE
Model 2	deprSleepLoss	XXL_VLDL_L	21663	51057	1.03295285596528	1.01401059086071	1.05217911741637	5.8245440692922e-4	FALSE
Model 2	deprSleepLoss	XXL_VLDL_P	21670	51072	1.03395207535187	1.01520201072209	1.05298334386634	3.4098433958848e-4	FALSE
Model 2	deprSleepLoss	XXL_VLDL_PL	21661	51067	1.03163956305707	1.01283311666776	1.05072883383831	8.8660446513985e-4	FALSE
Model 2	deprSleepLoss	XXL_VLDL_PL_pct	19680	46643	1.00255748464286	0.985473797345498	1.01993325258862	0.770808051095505	FALSE
Model 2	deprSleepLoss	XXL_VLDL_TG	21660	51051	1.03153445854353	1.01245994690502	1.05089472628541	0.00108858685882733	FALSE
Model 2	deprSleepLoss	XXL_VLDL_TG_pct	19693	46686	0.999913210580073	0.983163151808143	1.01701404484655	0.991980705245283	FALSE
Model 2	deprSleepLoss	bOHbutyrate	21257	50145	0.99249908122206	0.969834150624003	1.01555469066394	0.521690469976625	FALSE
Model 2	deprSleepLoss	non_HDL_C	21779	51261	1.03690080608672	1.01908671470816	1.05501208087526	4.13147454265717e-5	FALSE
Model 2	deprThoughtsOfDeath	Acetate	12604	64201	1.07232831616783	1.01369498288855	1.13332146568546	0.0141101113875412	FALSE
Model 2	deprThoughtsOfDeath	Acetoacetate	12604	64266	1.05302320723112	1.02629934489475	1.08018820390707	7.56365362363806e-5	FALSE
Model 2	deprThoughtsOfDeath	Acetone	12606	64315	1.03106085964506	1.00141781259728	1.06129317380249	0.0389260548210259	FALSE
Model 2	deprThoughtsOfDeath	Ala	12672	64453	1.01183983142707	0.992215750696813	1.03180426215365	0.238253273424477	FALSE
Model 2	deprThoughtsOfDeath	Albumin	12677	64461	1.02074297891762	1.00081214388471	1.04109336011795	0.0413877983151027	FALSE
Model 2	deprThoughtsOfDeath	ApoA1	12678	64464	0.947585237683271	0.929110194686887	0.966376014590969	8.01432477172193e-8	TRUE
Model 2	deprThoughtsOfDeath	ApoB	12672	64463	1.04190248129292	1.01961699172698	1.06461671873815	1.9456769835982e-4	FALSE
Model 2	deprThoughtsOfDeath	ApoB_by_ApoA1	12673	64451	1.0669612453828	1.04468504620344	1.0896524907318	1.64928008935725e-9	TRUE
Model 2	deprThoughtsOfDeath	Cholines	12676	64475	0.980677039547548	0.961187540452551	1.00051419742768	0.0564583734506355	FALSE
Model 2	deprThoughtsOfDeath	Citrate	12671	64449	1.04839845867797	1.02746786895508	1.06970889700136	4.2500402994357e-6	TRUE
Model 2	deprThoughtsOfDeath	Clinical_LDL_C	12676	64464	1.0250225694752	1.00338003382164	1.0470900263108	0.023078345937675	FALSE
Model 2	deprThoughtsOfDeath	Creatinine	12637	64307	1.0056744662807	0.980179952190925	1.03176600976918	0.665399808520642	FALSE
Model 2	deprThoughtsOfDeath	DHA	12662	64336	0.953623450162394	0.931906306222008	0.975738122908709	5.11772968014512e-5	FALSE
Model 2	deprThoughtsOfDeath	DHA_pct	12671	64393	0.939235619066165	0.919622267066808	0.95920816609529	5.50813441250795e-9	TRUE
Model 2	deprThoughtsOfDeath	Gln	12663	64373	1.01804731648788	0.9985137847351	1.03795551623261	0.0703087651960983	FALSE
Model 2	deprThoughtsOfDeath	Glucose	12616	64166	1.04064437175638	1.01709401367398	1.0647010992299	6.398459998051e-4	FALSE
Model 2	deprThoughtsOfDeath	Gly	12660	64408	1.0658728220893	1.04521519755927	1.08687156325617	1.5628100415941002e-10	TRUE
Model 2	deprThoughtsOfDeath	GlycA	12673	64459	1.01870648826691	0.998312220641156	1.03946266294074	0.0720687854579697	FALSE
Model 2	deprThoughtsOfDeath	HDL_C	12678	64470	0.950047122889317	0.931247389850838	0.969176034783749	4.8549398101307e-7	TRUE
Model 2	deprThoughtsOfDeath	HDL_CE	12679	64473	0.948508149729279	0.929686845168113	0.967664817490764	2.26657121854519e-7	TRUE
Model 2	deprThoughtsOfDeath	HDL_FC	12675	64460	0.957450175614419	0.938622028098575	0.976594675757977	1.72345714056238e-5	FALSE
Model 2	deprThoughtsOfDeath	HDL_L	12677	64467	0.949730896702367	0.931145701479167	0.968632138721744	3.01254284561372e-7	TRUE
Model 2	deprThoughtsOfDeath	HDL_P	12678	64469	0.947497788971793	0.929047704649477	0.966269089720938	7.36910121873991e-8	TRUE
Model 2	deprThoughtsOfDeath	HDL_PL	12677	64461	0.949632615577606	0.931112104023456	0.968467632413738	2.59943517104703e-7	TRUE
Model 2	deprThoughtsOfDeath	HDL_TG	12654	64401	0.996995699167657	0.976916173087694	1.01739364535059	0.77141158146024	FALSE
Model 2	deprThoughtsOfDeath	HDL_size	12677	64477	0.967835009052903	0.948754303076339	0.987258189433662	0.00127444571149073	FALSE
Model 2	deprThoughtsOfDeath	His	12675	64454	0.984360582796206	0.965282175725852	1.00379374790436	0.114218871356368	FALSE
Model 2	deprThoughtsOfDeath	IDL_C	12676	64463	1.00831860705789	0.987124432844906	1.02992498151045	0.444205355197847	FALSE
Model 2	deprThoughtsOfDeath	IDL_CE	12675	64463	1.00636432077978	0.985252887657926	1.02788641699726	0.557144584505023	FALSE
Model 2	deprThoughtsOfDeath	IDL_CE_pct	12669	64430	0.965426183741703	0.946478864654673	0.984794302156837	5.0942354416797e-4	FALSE
Model 2	deprThoughtsOfDeath	IDL_C_pct	12660	64386	0.970805071691317	0.951447023214787	0.990628350344425	0.00399904883608335	FALSE
Model 2	deprThoughtsOfDeath	IDL_FC	12676	64462	1.01281250600217	0.991463719029416	1.03457604824345	0.240988671724144	FALSE
Model 2	deprThoughtsOfDeath	IDL_FC_pct	12669	64421	1.00217784850972	0.982511011845977	1.02227324666635	0.829796196884286	FALSE
Model 2	deprThoughtsOfDeath	IDL_L	12674	64460	1.01373787357736	0.992293718839485	1.03559445782939	0.210460987019371	FALSE
Model 2	deprThoughtsOfDeath	IDL_P	12677	64459	1.03077522267651	1.00890128811198	1.05306885287397	0.00555000212563918	FALSE
Model 2	deprThoughtsOfDeath	IDL_PL	12674	64454	1.01962347361588	0.998011212373036	1.04164905866936	0.0750559752584951	FALSE
Model 2	deprThoughtsOfDeath	IDL_PL_pct	12674	64462	1.03098651801961	1.01070722906783	1.05169358153695	0.00261797889135851	FALSE
Model 2	deprThoughtsOfDeath	IDL_TG	12643	64343	1.03584925280582	1.01365221531149	1.05841299023899	0.00139639240411099	FALSE
Model 2	deprThoughtsOfDeath	IDL_TG_pct	12643	64328	1.02031318355371	0.999144305969247	1.04183124838129	0.0595196873684754	FALSE
Model 2	deprThoughtsOfDeath	Ile	12667	64403	0.964372337808724	0.945136128613893	0.983905606719806	4.0379376662205e-4	FALSE
Model 2	deprThoughtsOfDeath	LA	12666	64455	1.00613447378199	0.985684914983699	1.0269496763946	0.558830018390179	FALSE
Model 2	deprThoughtsOfDeath	LA_pct	12678	64470	0.99699456460447	0.976854479428415	1.0175889949101	0.772717586080771	FALSE
Model 2	deprThoughtsOfDeath	LDL_C	12675	64468	1.02273232593928	1.00111240270034	1.04477482968349	0.0390065531695248	FALSE
Model 2	deprThoughtsOfDeath	LDL_CE	12675	64471	1.02479399074897	1.00311385197341	1.04689645069291	0.0246150415971116	FALSE
Model 2	deprThoughtsOfDeath	LDL_FC	12678	64464	1.01752185317123	0.996186589649063	1.03927524867477	0.107815431280218	FALSE
Model 2	deprThoughtsOfDeath	LDL_L	12675	64467	1.02611958473817	1.00435693411446	1.04830686386978	0.0182723961142626	FALSE
Model 2	deprThoughtsOfDeath	LDL_P	12673	64459	1.04369278613901	1.02143573279404	1.06637794871985	9.88274868855324e-5	FALSE
Model 2	deprThoughtsOfDeath	LDL_PL	12675	64465	1.0280643386424	1.00627809116879	1.05027958173805	0.0112385005039313	FALSE
Model 2	deprThoughtsOfDeath	LDL_TG	12636	64348	1.03788352252012	1.01541401399369	1.06072236620775	8.4031632790034e-4	FALSE
Model 2	deprThoughtsOfDeath	LDL_size	12659	64409	0.98871272370944	0.969352501704451	1.00852880739733	0.261367772046443	FALSE
Model 2	deprThoughtsOfDeath	L_HDL_C	12676	64457	0.96524685721475	0.945994728999207	0.984821796884129	5.6631716261851e-4	FALSE
Model 2	deprThoughtsOfDeath	L_HDL_CE	12678	64458	0.9655478274704972	0.946273301642496	0.985147488152416	6.4064759011349e-4	FALSE
Model 2	deprThoughtsOfDeath	L_HDL_CE_pct	12643	64283	0.985483313858386	0.964239743866043	1.00733486396555	0.189826445585268	FALSE
Model 2	deprThoughtsOfDeath	L_HDL_C_pct	12633	64195	0.986935912996504	0.965241034684315	1.00926046194017	0.24768953076511	FALSE
Model 2	deprThoughtsOfDeath	L_HDL_FC	12673	64450	0.966731937726974	0.947510169989365	0.986272428202208	9.3960786840205e-4	FALSE
Model 2	deprThoughtsOfDeath	L_HDL_FC_pct	12609	64112	1.01523367824462	0.991406310442941	1.03976372663205	0.213317682417026	FALSE
Model 2	deprThoughtsOfDeath	L_HDL_L	12675	64454	0.961790024776845	0.942672925280534	0.98122651860667	1.3888507840725e-4	FALSE
Model 2	deprThoughtsOfDeath	L_HDL_P	12672	64452	0.962860683759734	0.943708997438708	0.982330102937235	2.16470829607e-4	FALSE
Model 2	deprThoughtsOfDeath	L_HDL_PL	12676	64460	0.958559704189697	0.939567765277507	0.977871738373604	3.29357706828828e-5	FALSE
Model 2	deprThoughtsOfDeath	L_HDL_PL_pct	12651	64283	0.99162402710568	0.969385048871221	1.01425504885346	0.466166173232186	FALSE
Model 2	deprThoughtsOfDeath	L_HDL_TG	12649	64363	0.979198841999049	0.959469174046237	0.999226432439298	0.0423971836229398	FALSE
Model 2	deprThoughtsOfDeath	L_HDL_TG_pct	12637	64232	1.03554716304331	1.00794809711408	1.06368481374625	0.0109540074883262	FALSE
Model 2	deprThoughtsOfDeath	L_LDL_C	12676	64467	1.01509437749961	0.993694434744374	1.03690984876758	0.167711726975773	FALSE
Model 2	deprThoughtsOfDeath	L_LDL_CE	12676	64469	1.01589179886034	0.994456743522395	1.03774269886773	0.146869809358628	FALSE
Model 2	deprThoughtsOfDeath	L_LDL_CE_pct	12670	64449	0.985679570314898	0.965032078265199	1.00680446399819	0.182087791446071	FALSE
Model 2	deprThoughtsOfDeath	L_LDL_C_pct	12656	64392	0.969484745048167	0.94757888183965	0.991958878422305	0.00794931320560537	FALSE
Model 2	deprThoughtsOfDeath	L_LDL_FC	12677	64462	1.01254823334228	0.9913345739566	1.0341761038971	0.247908535301686	FALSE
Model 2	deprThoughtsOfDeath	L_LDL_FC_pct	12646	64356	0.980776803623829	0.960324289382328	1.00174084854109	0.0715286964117207	FALSE
Model 2	deprThoughtsOfDeath	L_LDL_L	12676	64464	1.01872790428076	0.99717814239112	1.04069634445005	0.0886032552520633	FALSE
Model 2	deprThoughtsOfDeath	L_LDL_P	12673	64456	1.04113790749869	1.01898547813342	1.0637134803376	2.342803824376e-4	FALSE
Model 2	deprThoughtsOfDeath	L_LDL_PL	12676	64465	1.02031489440765	0.998787084104231	1.04226512512327	0.0642769922032677	FALSE
Model 2	deprThoughtsOfDeath	L_LDL_PL_pct	12674	64471	1.01716430664415	0.997160553444917	1.03758265256064	0.0931703039874845	FALSE
Model 2	deprThoughtsOfDeath	L_LDL_TG	12639	64354	1.03694754968795	1.01455075242933	1.05971422995419	0.00109214865741941	FALSE
Model 2	deprThoughtsOfDeath	L_LDL_TG_pct	12647	64348	1.01809787408462	0.995977871265507	1.04059995792182	0.108649249747596	FALSE
Model 2	deprThoughtsOfDeath	L_VLDL_C	12658	64410	1.04360903063597	1.02158099195927	1.06601227497684	8.47875744492425e-5	FALSE
Model 2	deprThoughtsOfDeath	L_VLDL_CE	12661	64432	1.04310552273338	1.02111918037709	1.06547930294381	1.0008563401223e-4	FALSE
Model 2	deprThoughtsOfDeath	L_VLDL_CE_pct	12654	64399	0.998024562598215	0.977984337013773	1.01844265410654	0.848348079506637	FALSE
Model 2	deprThoughtsOfDeath	L_VLDL_C_pct	12648	64387	1.00564776846542	0.985437040000272	1.02624877986692	0.58640808235066	FALSE
Model 2	deprThoughtsOfDeath	L_VLDL_FC	12648	64385	1.04050995736155	1.0184385931106	1.06294306621693	2.7292187174636e-4	FALSE
Model 2	deprThoughtsOfDeath	L_VLDL_FC_pct	12628	64283	1.03684556797607	1.01547359698602	1.05868890016243	6.655180182832e-4	FALSE
Model 2	deprThoughtsOfDeath	L_VLDL_L	12646	64365	1.03636676831146	1.01437057509624	1.05871342335931	0.00106457153739998	FALSE
Model 2	deprThoughtsOfDeath	L_VLDL_P	12645	64356	1.03849341141995	1.01638662926729	1.06095316076109	5.5975812712862e-4	FALSE
Model 2	deprThoughtsOfDeath	L_VLDL_PL	12647	64369	1.04026847303229	1.01822825796318	1.06266443129752	2.9101043401881e-4	FALSE
Model 2	deprThoughtsOfDeath	L_VLDL_PL_pct	12654	64330	1.04178580308916	1.02045109641996	1.06373940434014	1.1214595891852e-4	FALSE
Model 2	deprThoughtsOfDeath	L_VLDL_TG	12635	64338	1.02822045636311	1.00624218926857	1.05053926161979	0.0113283940732896	FALSE
Model 2	deprThoughtsOfDeath	L_VLDL_TG_pct	12630	64277	0.97165871545276306	0.951714282017156	0.991994750572834	0.00655047144369777	FALSE
Model 2	deprThoughtsOfDeath	Lactate	12667	64409	0.967374321335951	0.948317686460441	0.986737253989081	0.00105982790923352	FALSE
Model 2	deprThoughtsOfDeath	Leu	12665	64395	0.952687306696316	0.933606079794168	0.972066899075908	2.51936183499062e-6	TRUE
Model 2	deprThoughtsOfDeath	MUFA	12641	64375	1.03140111325204	1.00964238343447	1.05351562138564	0.0043798902930057	FALSE
Model 2	deprThoughtsOfDeath	MUFA_pct	12679	64479	1.06468749717383	1.04377178343175	1.08598269618788	5.715532195912201e-10	TRUE
Model 2	deprThoughtsOfDeath	M_HDL_C	12679	64470	0.941997934927995	0.923473167727607	0.960853728092146	3.56802502258538e-9	TRUE
Model 2	deprThoughtsOfDeath	M_HDL_CE	12679	64472	0.940926182313057	0.922371423788709	0.95981720262495	1.99469574116327e-9	TRUE
Model 2	deprThoughtsOfDeath	M_HDL_CE_pct	12659	64400	0.969347599412926	0.949200672897552	0.99000282108113	0.00373486777378355	FALSE
Model 2	deprThoughtsOfDeath	M_HDL_C_pct	12660	64401	0.964876423875547	0.94495497344499	0.985286383451154	7.9752624588453e-4	FALSE
Model 2	deprThoughtsOfDeath	M_HDL_FC	12679	64465	0.94782987218047	0.929354863596477	0.966621395645745	9.17471607359695e-8	TRUE
Model 2	deprThoughtsOfDeath	M_HDL_FC_pct	12675	64463	0.964913423795705	0.945775530522758	0.984440970414769	4.7520359523266e-4	FALSE
Model 2	deprThoughtsOfDeath	M_HDL_L	12677	64464	0.944822741111392	0.926430842489436	0.963528838042157	1.45432958627559e-8	TRUE
Model 2	deprThoughtsOfDeath	M_HDL_P	12677	64466	0.942986960647792	0.924576966578534	0.961715004546634	5.1157052081354806e-9	TRUE
Model 2	deprThoughtsOfDeath	M_HDL_PL	12675	64461	0.946744682510119	0.928369324278717	0.965430119068311	4.23949686050883e-8	TRUE
Model 2	deprThoughtsOfDeath	M_HDL_PL_pct	12657	64391	1.03936061951535	1.01806909272469	1.06101802306288	2.4971359969299e-4	FALSE
Model 2	deprThoughtsOfDeath	M_HDL_TG	12659	64422	0.991349670220359	0.971672462123682	1.01134165181438	0.394687786967859	FALSE
Model 2	deprThoughtsOfDeath	M_HDL_TG_pct	12664	64408	1.03182810217485	1.01028278821495	1.05375868434082	0.00355464105093569	FALSE
Model 2	deprThoughtsOfDeath	M_LDL_C	12671	64473	1.03230719845684	1.01051155194436	1.05452782561906	0.00346149278472277	FALSE
Model 2	deprThoughtsOfDeath	M_LDL_CE	12670	64471	1.03638863310351	1.01449294116695	1.05870392958012	0.00102080747317622	FALSE
Model 2	deprThoughtsOfDeath	M_LDL_CE_pct	12673	64464	1.02629737525673	1.00584333056448	1.0471385904752	0.0114368035104501	FALSE
Model 2	deprThoughtsOfDeath	M_LDL_C_pct	12653	64370	1.00217053713026	0.980929886985195	1.0239610451581	0.843064198287349	FALSE
Model 2	deprThoughtsOfDeath	M_LDL_FC	12678	64465	1.02160473950841	1.00024358896446	1.04338720921995	0.0472295276507308	FALSE
Model 2	deprThoughtsOfDeath	M_LDL_FC_pct	12653	64407	0.973228560282246	0.953559938414797	0.99337336838417	0.00930434941428956	FALSE
Model 2	deprThoughtsOfDeath	M_LDL_L	12671	64474	1.0332627098576601	1.01139070302974	1.05555955708519	0.00269167439201985	FALSE
Model 2	deprThoughtsOfDeath	M_LDL_P	12670	64463	1.04348888772929	1.02134425082064	1.06605415388152	9.81854850051055e-5	FALSE
Model 2	deprThoughtsOfDeath	M_LDL_PL	12674	64471	1.03178058653498	1.00998514003434	1.05400346411954	0.00404079223053814	FALSE
Model 2	deprThoughtsOfDeath	M_LDL_PL_pct	12672	64459	0.986143749634165	0.966781682031171	1.00595045895262	0.168434617728405	FALSE
Model 2	deprThoughtsOfDeath	M_LDL_TG	12636	64330	1.04089052210938	1.01825044355594	1.06390145946141	3.4058261969193e-4	FALSE
Model 2	deprThoughtsOfDeath	M_LDL_TG_pct	12640	64325	1.00510050696875	0.9835056274134	1.02704689110619	0.645230883488314	FALSE
Model 2	deprThoughtsOfDeath	M_VLDL_C	12676	64451	1.04228004651653	1.02022801057062	1.06475391835686	1.4456212565369e-4	FALSE
Model 2	deprThoughtsOfDeath	M_VLDL_CE	12676	64452	1.03693795466842	1.01524840666202	1.05904547699045	7.6067887540258e-4	FALSE
Model 2	deprThoughtsOfDeath	M_VLDL_CE_pct	12679	64482	0.993962604668319	0.974643197055477	1.01368627477515	0.545579635399465	FALSE
Model 2	deprThoughtsOfDeath	M_VLDL_C_pct	12679	64482	0.996355821033061	0.976997769352437	1.01611896626478	0.715466068510465	FALSE
Model 2	deprThoughtsOfDeath	M_VLDL_FC	12670	64452	1.0430132243977	1.02078916940224	1.06565294845652	1.2387020193176e-4	FALSE
Model 2	deprThoughtsOfDeath	M_VLDL_FC_pct	12675	64473	1.00430544533515	0.984620279079693	1.02440248596227	0.670690153051108	FALSE
Model 2	deprThoughtsOfDeath	M_VLDL_L	12658	64432	1.03687339552295	1.01485740684938	1.05928116214233	9.2209889877345e-4	FALSE
Model 2	deprThoughtsOfDeath	M_VLDL_P	12663	64445	1.04188174530951	1.01975729072811	1.06440817686638	1.746281793431e-4	FALSE
Model 2	deprThoughtsOfDeath	M_VLDL_PL	12665	64445	1.04205455628693	1.01988659183275	1.0646315894169	1.692187926589e-4	FALSE
Model 2	deprThoughtsOfDeath	M_VLDL_PL_pct	12670	64467	1.01003299508706	0.990176185726654	1.03029971333731	0.32452161494744	FALSE
Model 2	deprThoughtsOfDeath	M_VLDL_TG	12649	64391	1.02866267696571	1.00691120808639	1.05076893586075	0.00936547748974705	FALSE
Model 2	deprThoughtsOfDeath	M_VLDL_TG_pct	12679	64481	1.0008225537898	0.981347629209493	1.0206636551403	0.934604176391273	FALSE
Model 2	deprThoughtsOfDeath	Omega_3	12654	64366	0.957641813656006	0.93548360714007	0.980205897061819	2.7984272848051e-4	FALSE
Model 2	deprThoughtsOfDeath	Omega_3_pct	12666	64376	0.923683540777361	0.902936437463105	0.944812925472132	6.66769434935606e-12	TRUE
Model 2	deprThoughtsOfDeath	Omega_6	12668	64465	0.995911875288977	0.975557484110579	1.01663607976902	0.697018925707849	FALSE
Model 2	deprThoughtsOfDeath	Omega_6_by_Omega_3	12625	64402	1.08301968177154	1.06039617890681	1.10604999404388	1.19824622126329e-13	TRUE
Model 2	deprThoughtsOfDeath	Omega_6_pct	12677	64467	0.976178261669131	0.956332157236214	0.996500130714977	0.021608804205503	FALSE
Model 2	deprThoughtsOfDeath	PUFA	12668	64467	0.98685156056303	0.966179939739197	1.00790449277632	0.219737697295698	FALSE
Model 2	deprThoughtsOfDeath	PUFA_by_MUFA	12679	64480	0.942920302223085	0.924289375418673	0.961921760044747	7.774526095284281e-9	TRUE
Model 2	deprThoughtsOfDeath	PUFA_pct	12676	64459	0.951950208358371	0.933224485478346	0.971107347381727	1.22674009122692e-6	TRUE
Model 2	deprThoughtsOfDeath	Phe	12665	64396	0.963938290142512	0.943413290241146	0.984840968627506	8.0740347212931e-4	FALSE
Model 2	deprThoughtsOfDeath	Phosphatidylc	12678	64466	0.97989792793996	0.960527457213848	0.999604361919172	0.0459045999612737	FALSE
Model 2	deprThoughtsOfDeath	Phosphoglyc	12677	64474	0.980013129442263	0.960558705642958	0.999807751264988	0.0481273097194009	FALSE
Model 2	deprThoughtsOfDeath	Pyruvate	12606	64116	0.986106477912812	0.963226340030713	1.00938074561772	0.241257620733009	FALSE
Model 2	deprThoughtsOfDeath	Remnant_C	12672	64462	1.03183326165603	1.00981691149915	1.05427386538665	0.00435308829024404	FALSE
Model 2	deprThoughtsOfDeath	SFA	12644	64373	1.01341320516166	0.991930681197893	1.03525318767675	0.221758810927349	FALSE
Model 2	deprThoughtsOfDeath	SFA_pct	12668	64447	0.99840806940872	0.97887852541656	1.01828453656899	0.874262495196963	FALSE
Model 2	deprThoughtsOfDeath	S_HDL_C	12677	64471	0.966148031061775	0.947285158934069	0.985353665680001	6.1164820240618e-4	FALSE
Model 2	deprThoughtsOfDeath	S_HDL_CE	12677	64469	0.965990574024344	0.947197330083689	0.985138432507667	5.5308757713926e-4	FALSE
Model 2	deprThoughtsOfDeath	S_HDL_CE_pct	12663	64415	0.998838799111444	0.979008642872202	1.01914947987728	0.909753987782207	FALSE
Model 2	deprThoughtsOfDeath	S_HDL_C_pct	12665	64446	1.00374160261001	0.984052471498694	1.02388389352081	0.712154014382532	FALSE
Model 2	deprThoughtsOfDeath	S_HDL_FC	12675	64476	0.972534133125026	0.953316785936029	0.992086169016619	0.00616662665822853	FALSE
Model 2	deprThoughtsOfDeath	S_HDL_FC_pct	12657	64372	1.01026365019057	0.989125894460946	1.03176844180484	0.342925623329006	FALSE
Model 2	deprThoughtsOfDeath	S_HDL_L	12676	64471	0.966574797909729	0.947702720727715	0.985774880711379	7.1541875333241e-4	FALSE
Model 2	deprThoughtsOfDeath	S_HDL_P	12678	64472	0.970011169640042	0.951023106220503	0.989345093863415	0.0025164353339082	FALSE
Model 2	deprThoughtsOfDeath	S_HDL_PL	12676	64466	0.962830632711371	0.944082664476971	0.981895160362641	1.5616493896771e-4	FALSE
Model 2	deprThoughtsOfDeath	S_HDL_PL_pct	12678	64476	0.961864924773422	0.943211608879434	0.980863043045145	9.86064416407064e-5	FALSE
Model 2	deprThoughtsOfDeath	S_HDL_TG	12656	64418	1.01865378657889	0.997754127708761	1.03990915647095	0.0799769934891344	FALSE
Model 2	deprThoughtsOfDeath	S_HDL_TG_pct	12664	64411	1.04108946108452	1.01961190825529	1.06294949058525	1.4926900503124e-4	FALSE
Model 2	deprThoughtsOfDeath	S_LDL_C	12671	64469	1.03847946021496	1.01650537930393	1.06088321748552	5.3243056225536e-4	FALSE
Model 2	deprThoughtsOfDeath	S_LDL_CE	12671	64466	1.04203075551443	1.01994736948805	1.06453743078524	1.6198287757799e-4	FALSE
Model 2	deprThoughtsOfDeath	S_LDL_CE_pct	12655	64405	0.998105824043797	0.978064123829096	1.01852822237066	0.854530473007203	FALSE
Model 2	deprThoughtsOfDeath	S_LDL_C_pct	12662	64403	0.986439982740187	0.96643332090069	1.00693306875917	0.192324307819162	FALSE
Model 2	deprThoughtsOfDeath	S_LDL_FC	12678	64466	1.0298181467903	1.00835105637908	1.05171808275925	0.00623104621503251	FALSE
Model 2	deprThoughtsOfDeath	S_LDL_FC_pct	12647	64334	0.98215627185644	0.962192129477256	1.00263978791281	0.0865108002666632	FALSE
Model 2	deprThoughtsOfDeath	S_LDL_L	12670	64468	1.04260039898003	1.02041328654806	1.06521760956154	1.4133509275799e-4	FALSE
Model 2	deprThoughtsOfDeath	S_LDL_P	12669	64464	1.04652812460384	1.02420201747792	1.06928139655405	3.48730795414904e-5	FALSE
Model 2	deprThoughtsOfDeath	S_LDL_PL	12672	64466	1.04683977425941	1.02452554001937	1.06959249753124	3.06517095727279e-5	FALSE
Model 2	deprThoughtsOfDeath	S_LDL_PL_pct	12662	64431	1.01479030780997	0.994785694664945	1.03521261391091	0.148503001406934	FALSE
Model 2	deprThoughtsOfDeath	S_LDL_TG	12628	64307	1.03611367245162	1.01357258298085	1.05901509531734	0.00151882177179223	FALSE
Model 2	deprThoughtsOfDeath	S_LDL_TG_pct	12644	64357	1.00250205892992	0.981411358207907	1.02393079671141	0.817333103698427	FALSE
Model 2	deprThoughtsOfDeath	S_VLDL_C	12667	64432	1.04703364271246	1.02456185343697	1.0699292816822	3.20421979394165e-5	FALSE
Model 2	deprThoughtsOfDeath	S_VLDL_CE	12664	64425	1.04861941704621	1.02609616650024	1.07156549382773	1.76884279563268e-5	FALSE
Model 2	deprThoughtsOfDeath	S_VLDL_CE_pct	12676	64476	1.02631387280232	1.00638444747082	1.0466719247975	0.00948527368604138	FALSE
Model 2	deprThoughtsOfDeath	S_VLDL_C_pct	12678	64480	1.01411608685628	0.99450125191232	1.03414032524136	0.159745131282654	FALSE
Model 2	deprThoughtsOfDeath	S_VLDL_FC	12671	64445	1.04328992465913	1.02096041277996	1.06604340928875	1.2067195650961e-4	FALSE
Model 2	deprThoughtsOfDeath	S_VLDL_FC_pct	12679	64478	0.99608774248538	0.976835530909011	1.0157145118183	0.693788743199234	FALSE
Model 2	deprThoughtsOfDeath	S_VLDL_L	12659	64416	1.03937444676095	1.01711053683402	1.06204338193928	4.6157011623217e-4	FALSE
Model 2	deprThoughtsOfDeath	S_VLDL_P	12658	64412	1.04110999259581	1.01881404327844	1.0638071242727	2.575672145841e-4	FALSE
Model 2	deprThoughtsOfDeath	S_VLDL_PL	12668	64435	1.04455357058189	1.02213886927601	1.06739023840934	7.99250746985294e-5	FALSE
Model 2	deprThoughtsOfDeath	S_VLDL_PL_pct	12679	64479	1.00077610760779	0.981444191166268	1.02048525748492	0.937856692823215	FALSE
Model 2	deprThoughtsOfDeath	S_VLDL_TG	12647	64394	1.02265704688581	1.00105109411852	1.04462571714563	0.0392738137077756	FALSE
Model 2	deprThoughtsOfDeath	S_VLDL_TG_pct	12679	64478	0.990220624740556	0.971069242640884	1.00973509502434	0.323804635909998	FALSE
Model 2	deprThoughtsOfDeath	Sphingomyelins	12675	64463	0.990351396778739	0.970098818853211	1.01098620092428	0.357237816661508	FALSE
Model 2	deprThoughtsOfDeath	TG_by_PG	12657	64408	1.04163670472759	1.02022348487312	1.06339457205024	1.1404586572735e-4	FALSE
Model 2	deprThoughtsOfDeath	Total_BCAA	12657	64380	0.950858902855881	0.931898297159981	0.970119530317844	8.90852213706485e-7	TRUE
Model 2	deprThoughtsOfDeath	Total_C	12675	64468	1.00620014318186	0.985125970728802	1.02768305614723	0.566696897675899	FALSE
Model 2	deprThoughtsOfDeath	Total_CE	12676	64468	1.00235073231988	0.981466992437988	1.02363986515876	0.826822622862776	FALSE
Model 2	deprThoughtsOfDeath	Total_FA	12655	64428	1.01166528594519	0.990430989047522	1.03326172404106	0.282859211754532	FALSE
Model 2	deprThoughtsOfDeath	Total_FC	12674	64466	1.01660735611599	0.995077816266942	1.03855248136477	0.131057805943024	FALSE
Model 2	deprThoughtsOfDeath	Total_L	12665	64458	1.0121755032318	0.990893890818615	1.03385332619642	0.263640620533872	FALSE
Model 2	deprThoughtsOfDeath	Total_P	12679	64470	0.955513902960404	0.936867888191502	0.974490414446345	5.87612933641974e-6	TRUE
Model 2	deprThoughtsOfDeath	Total_PL	12674	64473	0.991194422482031	0.971051595125602	1.01170881737454	0.397935767613998	FALSE
Model 2	deprThoughtsOfDeath	Total_TG	12635	64337	1.02929534959554	1.00718673650738	1.05175132770616	0.00893746900539573	FALSE
Model 2	deprThoughtsOfDeath	Tyr	12666	64403	0.962273629656162	0.942933396845442	0.981931572261234	1.9925756540145e-4	FALSE
Model 2	deprThoughtsOfDeath	Unsaturation	12678	64460	0.921817043339425	0.903489164379176	0.940517065170105	1.93580388216647e-15	TRUE
Model 2	deprThoughtsOfDeath	VLDL_C	12664	64434	1.04664903409927	1.02431261258665	1.06940053887224	3.33573808772312e-5	FALSE
Model 2	deprThoughtsOfDeath	VLDL_CE	12670	64441	1.04691650188237	1.02459076039581	1.06966498556452	2.98189068041861e-5	FALSE
Model 2	deprThoughtsOfDeath	VLDL_FC	12657	64417	1.04557258138519	1.02324219410766	1.06829985702155	5.03228961322804e-5	FALSE
Model 2	deprThoughtsOfDeath	VLDL_L	12646	64378	1.03878885774796	1.01658621372073	1.06135943227898	5.3751542946651e-4	FALSE
Model 2	deprThoughtsOfDeath	VLDL_P	12657	64416	1.04279771327009	1.02042585219286	1.06557614391044	1.4796534704963e-4	FALSE
Model 2	deprThoughtsOfDeath	VLDL_PL	12655	64409	1.04432392159821	1.02208672968583	1.06694546468818	7.55276909106191e-5	FALSE
Model 2	deprThoughtsOfDeath	VLDL_TG	12637	64331	1.03108542550493	1.00893412740299	1.053578110806	0.005577296630376	FALSE
Model 2	deprThoughtsOfDeath	VLDL_size	12678	64480	1.03107824816905	1.0109065457246	1.05160713089852	0.00236957308895024	FALSE
Model 2	deprThoughtsOfDeath	Val	12663	64426	0.946953965836579	0.928179704193187	0.966034809356806	9.03852834755984e-8	TRUE
Model 2	deprThoughtsOfDeath	XL_HDL_C	12669	64430	0.986128246114268	0.966477085026495	1.00610334125662	0.172950827209053	FALSE
Model 2	deprThoughtsOfDeath	XL_HDL_CE	12671	64434	0.982606929526885	0.963027765670344	1.00250797233867	0.0869019927932874	FALSE
Model 2	deprThoughtsOfDeath	XL_HDL_CE_pct	12623	64168	0.998517069534456	0.9763001907557	1.0212189579315	0.897096406910475	FALSE
Model 2	deprThoughtsOfDeath	XL_HDL_C_pct	12620	64246	1.02178771989553	1.00064772415317	1.04328037696911	0.042853264995458	FALSE
Model 2	deprThoughtsOfDeath	XL_HDL_FC	12667	64418	1.00167305253168	0.981746907217726	1.02193833417747	0.870261681890619	FALSE
Model 2	deprThoughtsOfDeath	XL_HDL_FC_pct	12626	64192	1.04155719243595	1.01882278012244	1.06467174133469	2.8770935075452e-4	FALSE
Model 2	deprThoughtsOfDeath	XL_HDL_L	12667	64423	0.984546374208174	0.964910652040873	1.00450056775599	0.12892405640916	FALSE
Model 2	deprThoughtsOfDeath	XL_HDL_P	12663	64412	0.986026499623861	0.966342942015335	1.00602761527767	0.170473400807968	FALSE
Model 2	deprThoughtsOfDeath	XL_HDL_PL	12668	64423	0.982805590653988	0.963199795482872	1.00272875071907	0.0909322891263253	FALSE
Model 2	deprThoughtsOfDeath	XL_HDL_PL_pct	12613	64168	0.971535101410721	0.950146962229893	0.993555033800086	0.0112722265764082	FALSE
Model 2	deprThoughtsOfDeath	XL_HDL_TG	12641	64324	1.01217746505812	0.991000910141408	1.0336914334348	0.260575119569309	FALSE
Model 2	deprThoughtsOfDeath	XL_HDL_TG_pct	12616	64096	1.02836814285357	1.00003791635889	1.05723958703876	0.0486649258300984	FALSE
Model 2	deprThoughtsOfDeath	XL_VLDL_C	12654	64383	1.04827156808513	1.02604461508385	1.07086994531425	1.54639420357542e-5	FALSE
Model 2	deprThoughtsOfDeath	XL_VLDL_CE	12660	64415	1.04738308149062	1.02524414068966	1.06991131712663	2.08412730097589e-5	FALSE
Model 2	deprThoughtsOfDeath	XL_VLDL_CE_pct	12488	63554	0.983533992783371	0.962409492164289	1.00498346700647	0.132674419473796	FALSE
Model 2	deprThoughtsOfDeath	XL_VLDL_C_pct	12493	63576	0.988543199829473	0.96774611191404	1.00965862078881	0.28668167863802	FALSE
Model 2	deprThoughtsOfDeath	XL_VLDL_FC	12636	64329	1.04365086180048	1.02123423053584	1.06642600557029	1.0970298784288e-4	FALSE
Model 2	deprThoughtsOfDeath	XL_VLDL_FC_pct	12503	63619	1.00897675055626	0.988350616220438	1.02995676528213	0.39554710713048	FALSE
Model 2	deprThoughtsOfDeath	XL_VLDL_L	12636	64319	1.03883501814625	1.01650887858042	1.06150669467083	5.6431577808634e-4	FALSE
Model 2	deprThoughtsOfDeath	XL_VLDL_P	12638	64320	1.04026912798022	1.01794037238498	1.0629460921679	3.4706782823485e-4	FALSE
Model 2	deprThoughtsOfDeath	XL_VLDL_PL	12635	64314	1.0430265456122	1.02055603825702	1.06585035402799	1.4296931001291e-4	FALSE
Model 2	deprThoughtsOfDeath	XL_VLDL_PL_pct	12508	63685	1.03696312898625	1.01571570973363	1.0588634158438	6.256383235536e-4	FALSE
Model 2	deprThoughtsOfDeath	XL_VLDL_TG	12631	64295	1.03497382366325	1.01258542429585	1.05770059506582	0.00199108490471245	FALSE
Model 2	deprThoughtsOfDeath	XL_VLDL_TG_pct	12503	63639	1.00160877946018	0.981378626164727	1.02234265204895	0.877533918506297	FALSE
Model 2	deprThoughtsOfDeath	XS_VLDL_C	12668	64438	1.02816177454798	1.00636135848906	1.05036929449712	0.0109680838454107	FALSE
Model 2	deprThoughtsOfDeath	XS_VLDL_CE	12673	64447	1.02521096956174	1.00361701267532	1.04721167433572	0.0217052061281056	FALSE
Model 2	deprThoughtsOfDeath	XS_VLDL_CE_pct	12667	64438	0.975691609680217	0.956312197168325	0.99550294484386	0.0163098644213444	FALSE
Model 2	deprThoughtsOfDeath	XS_VLDL_C_pct	12671	64448	0.980175497312695	0.960827985158074	0.999953095556493	0.0492223906621675	FALSE
Model 2	deprThoughtsOfDeath	XS_VLDL_FC	12663	64414	1.03853079234876	1.01621750100448	1.06125168733388	6.3085799623485e-4	FALSE
Model 2	deprThoughtsOfDeath	XS_VLDL_FC_pct	12662	64426	1.02710616882413	1.00683495039256	1.04784965569337	0.00864381656161123	FALSE
Model 2	deprThoughtsOfDeath	XS_VLDL_L	12662	64412	1.03539241621978	1.01326505695764	1.05791982885246	0.00156958786019992	FALSE
Model 2	deprThoughtsOfDeath	XS_VLDL_P	12662	64411	1.0352602273427	1.0130125471901	1.05791403619917	0.001735065990867	FALSE
Model 2	deprThoughtsOfDeath	XS_VLDL_PL	12659	64392	1.04028542655281	1.01794887375205	1.06302240314035	3.5223287901094e-4	FALSE
Model 2	deprThoughtsOfDeath	XS_VLDL_PL_pct	12665	64424	1.04218304818701	1.02151474431791	1.0632908672958299	5.32395236322338e-5	FALSE
Model 2	deprThoughtsOfDeath	XS_VLDL_TG	12641	64355	1.03158663957687	1.00957645650599	1.05396621306119	0.0046088795904559	FALSE
Model 2	deprThoughtsOfDeath	XS_VLDL_TG_pct	12668	64428	1.01289572912423	0.992819903889458	1.03333101400529	0.209135903365124	FALSE
Model 2	deprThoughtsOfDeath	XXL_VLDL_C	12616	64248	1.03398404101964	1.01116860620685	1.05714301920636	0.00321375505467222	FALSE
Model 2	deprThoughtsOfDeath	XXL_VLDL_CE	12626	64283	1.03618820505008	1.01361197059565	1.05910582781075	0.0015028791841434	FALSE
Model 2	deprThoughtsOfDeath	XXL_VLDL_CE_pct	11380	58186	1.01863185599119	0.994984414126759	1.04259838859513	0.121568469614893	FALSE
Model 2	deprThoughtsOfDeath	XXL_VLDL_C_pct	11454	58487	1.01398893192247	0.993066814452927	1.03516450828103	0.189608364429668	FALSE
Model 2	deprThoughtsOfDeath	XXL_VLDL_FC	12608	64226	1.03068994759038	1.00766926586872	1.05405512926811	0.00846040020837535	FALSE
Model 2	deprThoughtsOfDeath	XXL_VLDL_FC_pct	11451	58452	1.00172189665272	0.980815025234704	1.02289318375119	0.872441379961293	FALSE
Model 2	deprThoughtsOfDeath	XXL_VLDL_L	12607	64193	1.03090984857718	1.0074733517874	1.0546873876263	0.00916746850740431	FALSE
Model 2	deprThoughtsOfDeath	XXL_VLDL_P	12610	64214	1.03127543626258	1.0081138123634	1.05477838458976	0.00762858060532006	FALSE
Model 2	deprThoughtsOfDeath	XXL_VLDL_PL	12608	64202	1.03201932908456	1.00879554258042	1.055587643837	0.00642867383214439	FALSE
Model 2	deprThoughtsOfDeath	XXL_VLDL_PL_pct	11462	58542	1.00904530377922	0.988811100299964	1.02968599937662	0.383506917447761	FALSE
Model 2	deprThoughtsOfDeath	XXL_VLDL_TG	12603	64180	1.02842764969259	1.00478717623305	1.05240929711661	0.0176391613662022	FALSE
Model 2	deprThoughtsOfDeath	XXL_VLDL_TG_pct	11466	58596	0.987320927908738	0.967577444311098	1.00760557052165	0.217200324767448	FALSE
Model 2	deprThoughtsOfDeath	bOHbutyrate	12355	63052	1.0099681483478	0.982607780639034	1.03777048975724	0.476508416563245	FALSE
Model 2	deprThoughtsOfDeath	non_HDL_C	12674	64466	1.02787514161184	1.00598689077157	1.05018986848623	0.0121971353485698	FALSE
Model 2	deprTired	Acetate	32700	43266	1.09442886701206	1.04761909765525	1.14334373225203	5.21179631034409e-5	FALSE
Model 2	deprTired	Acetoacetate	32701	43335	1.01537913057745	0.995125440895433	1.03602686684262	0.137452053063178	FALSE
Model 2	deprTired	Acetone	32718	43366	1.00720806854642	0.984495877888091	1.03042920626032	0.536954127378997	FALSE
Model 2	deprTired	Ala	32839	43449	1.02000653828614	1.00488478757143	1.0353543872252	0.00933429222551318	FALSE
Model 2	deprTired	Albumin	32852	43450	1.02077347910476	1.0052713152957	1.0365155379426	0.00845609109077762	FALSE
Model 2	deprTired	ApoA1	32855	43452	0.967747932997563	0.953359545150519	0.982345868277913	1.78131855786518e-5	FALSE
Model 2	deprTired	ApoB	32853	43449	1.01999209187982	1.00358235026862	1.03666843401752	0.0167448991365963	FALSE
Model 2	deprTired	ApoB_by_ApoA1	32846	43443	1.03619292957496	1.01982170169164	1.05282586813802	1.20995055930142e-5	TRUE
Model 2	deprTired	Cholines	32854	43461	0.985580762502768	0.970538804023091	1.00085301841287	0.0641490490150966	FALSE
Model 2	deprTired	Citrate	32833	43449	1.00144323716405	0.986129520493357	1.01698924146455	0.854431014113794	FALSE
Model 2	deprTired	Clinical_LDL_C	32850	43456	1.00414334619686	0.988254033920413	1.02028590789721	0.611366639598142	FALSE
Model 2	deprTired	Creatinine	32778	43337	1.00982355113741	0.990598781268839	1.02941170923965	0.31873277670435	FALSE
Model 2	deprTired	DHA	32802	43363	0.988584496478553	0.9721214451565	1.00530999016225	0.18003387581254	FALSE
Model 2	deprTired	DHA_pct	32817	43407	0.979692286883114	0.964614620479761	0.994993824448525	0.0094944546034958	FALSE
Model 2	deprTired	Gln	32813	43390	1.03005038448102	1.01482221918495	1.04551012965802	9.78737280799211e-5	FALSE
Model 2	deprTired	Glucose	32688	43262	1.02306746379464	1.00550534008348	1.04093260484137	0.00983024217335645	FALSE
Model 2	deprTired	Gly	32823	43410	1.05546847175847	1.03980950616969	1.07136133614045	1.44837739392048e-12	TRUE
Model 2	deprTired	GlycA	32849	43445	1.00864840410197	0.993172473272322	1.02436067828916	0.274951662048506	FALSE
Model 2	deprTired	HDL_C	32857	43456	0.971401237480414	0.956917722343168	0.986093798552927	1.5243609882692e-4	FALSE
Model 2	deprTired	HDL_CE	32857	43459	0.970285007938	0.955790919050603	0.984989139382005	8.50788010251016e-5	FALSE
Model 2	deprTired	HDL_FC	32852	43449	0.975043116807514	0.960519267541085	0.989776545776682	9.6053417690848e-4	FALSE
Model 2	deprTired	HDL_L	32856	43453	0.971097477216075	0.956662822839172	0.985740887142954	1.2323900317116e-4	FALSE
Model 2	deprTired	HDL_P	32855	43457	0.966536638543153	0.952155481516941	0.981129014826965	8.54774512902775e-6	TRUE
Model 2	deprTired	HDL_PL	32853	43451	0.970392704857567	0.955972885807432	0.985021990516432	8.29525763619462e-5	FALSE
Model 2	deprTired	HDL_TG	32812	43409	1.00111679291809	0.985675489539745	1.01679420452804	0.888055030469153	FALSE
Model 2	deprTired	HDL_size	32858	43463	0.986959996888659	0.972286029727856	1.00184635678783	0.0858037199870376	FALSE
Model 2	deprTired	His	32854	43445	0.996581569895465	0.981759347697315	1.011625145528	0.6542045853538	FALSE
Model 2	deprTired	IDL_C	32853	43453	0.997854865465952	0.982137112654767	1.01382193480059	0.790918311653143	FALSE
Model 2	deprTired	IDL_CE	32853	43453	0.997045531908712	0.981370068817475	1.01296912231773	0.714375028984943	FALSE
Model 2	deprTired	IDL_CE_pct	32841	43422	0.971361941060704	0.956733956245865	0.986217725083539	1.7497226111164e-4	FALSE
Model 2	deprTired	IDL_C_pct	32816	43397	0.97474462369336	0.959801622345225	0.989927028977243	0.00117621927131994	FALSE
Model 2	deprTired	IDL_FC	32851	43453	1.00038913353902	0.98459371211409	1.01643575215803	0.961782762083953	FALSE
Model 2	deprTired	IDL_FC_pct	32829	43427	0.999547761913644	0.98448895897393	1.0148410996633	0.953433300933803	FALSE
Model 2	deprTired	IDL_L	32850	43451	1.00155228887128	0.985631551414496	1.01772746453472	0.849511462732839	FALSE
Model 2	deprTired	IDL_P	32851	43451	1.01141152705493	0.995310493352006	1.02777054742975	0.165750398103384	FALSE
Model 2	deprTired	IDL_PL	32850	43446	1.00549243557881	0.989481420507315	1.02175955480525	0.50357119718843	FALSE
Model 2	deprTired	IDL_PL_pct	32848	43450	1.01844882275155	1.00310533225372	1.03402979301572	0.0182697646312428	FALSE
Model 2	deprTired	IDL_TG	32789	43365	1.02701588438753	1.01004831013362	1.04426469112938	0.00170877054549124	FALSE
Model 2	deprTired	IDL_TG_pct	32779	43360	1.02232308195416	1.00604753549891	1.03885348782618	0.00699539410603835	FALSE
Model 2	deprTired	Ile	32816	43422	0.978444811354781	0.963774124728931	0.993325596841939	0.00467892718169819	FALSE
Model 2	deprTired	LA	32840	43444	1.00253235789558	0.98705297838296	1.01824986227874	0.750019117790473	FALSE
Model 2	deprTired	LA_pct	32858	43456	0.992696467524624	0.977565827981936	1.00806456680178	0.349622157919996	FALSE
Model 2	deprTired	LDL_C	32854	43456	1.00415681776671	0.988221051905977	1.02034725186354	0.611255214108616	FALSE
Model 2	deprTired	LDL_CE	32856	43456	1.00623247087949	0.990231916697191	1.02248938284202	0.447392532498424	FALSE
Model 2	deprTired	LDL_FC	32852	43456	0.999525402118172	0.98383402233679	1.01546461197762	0.953107012249399	FALSE
Model 2	deprTired	LDL_L	32854	43455	1.00645489658108	0.990410966387152	1.02275659229692	0.432555399910563	FALSE
Model 2	deprTired	LDL_P	32855	43445	1.02074277811821	1.00436793853331	1.03738289215351	0.0128338136633799	FALSE
Model 2	deprTired	LDL_PL	32854	43453	1.00765469927294	0.991623322686053	1.0239436017578	0.351341779698272	FALSE
Model 2	deprTired	LDL_TG	32777	43372	1.02532514529727	1.00827969006815	1.04265217485557	0.00344881084730681	FALSE
Model 2	deprTired	LDL_size	32816	43415	1.00672790028014	0.991609396334284	1.02208733674694	0.385247578158826	FALSE
Model 2	deprTired	L_HDL_C	32855	43447	0.982825144070162	0.968143871906701	0.997716004172071	0.0240048298353932	FALSE
Model 2	deprTired	L_HDL_CE	32857	43448	0.982987325035158	0.968295126109575	0.99788947940336	0.0254669821411044	FALSE
Model 2	deprTired	L_HDL_CE_pct	32766	43330	0.988838344277239	0.972728201190076	1.00523379079851	0.180707987332831	FALSE
Model 2	deprTired	L_HDL_C_pct	32736	43264	0.991359893782044	0.974862639194172	1.0081547539618	0.311064086182674	FALSE
Model 2	deprTired	L_HDL_FC	32851	43442	0.983325745511872	0.968656117231005	0.998204795244482	0.0282666658381026	FALSE
Model 2	deprTired	L_HDL_FC_pct	32682	43203	1.01669059236326	0.998561046748444	1.03517091130307	0.0715279653715171	FALSE
Model 2	deprTired	L_HDL_L	32853	43445	0.980837936421715	0.966202892125963	0.995681940030776	0.0116162733636551	FALSE
Model 2	deprTired	L_HDL_P	32850	43443	0.981864069091123	0.96720718451885	0.996730017219153	0.0170252538842587	FALSE
Model 2	deprTired	L_HDL_PL	32853	43451	0.97836589489049	0.963790821263158	0.993149297715008	0.00427350635512357	FALSE
Model 2	deprTired	L_HDL_PL_pct	32780	43326	0.994748103671089	0.977928387870405	1.01184401033509	0.54487917004086	FALSE
Model 2	deprTired	L_HDL_TG	32789	43394	0.987608636543257	0.972372024299617	1.00307592500813	0.115894596350973	FALSE
Model 2	deprTired	L_HDL_TG_pct	32757	43284	1.02627741170945	1.0056069905462801	1.04735016264121	0.012420086300151	FALSE
Model 2	deprTired	L_LDL_C	32853	43457	0.999681300970415	0.983871214489449	1.0157423858834	0.968735950277394	FALSE
Model 2	deprTired	L_LDL_CE	32855	43457	1.00080649136092	0.984949558680309	1.01691578177934	0.921183292222122	FALSE
Model 2	deprTired	L_LDL_CE_pct	32834	43449	0.990599786569029	0.974620347749246	1.006844915771	0.255054373927299	FALSE
Model 2	deprTired	L_LDL_C_pct	32808	43410	0.976553437648228	0.959590229375003	0.993821571772308	0.00796853054962892	FALSE
Model 2	deprTired	L_LDL_FC	32850	43455	0.997112569881675	0.98147604971141	1.01299565146307	0.719897390252816	FALSE
Model 2	deprTired	L_LDL_FC_pct	32789	43382	0.984351884906823	0.968662298313951	1.00030347273712	0.0544200303947977	FALSE
Model 2	deprTired	L_LDL_L	32854	43453	1.00237562585152	0.986446639415018	1.01855908999038	0.771547939889799	FALSE
Model 2	deprTired	L_LDL_P	32852	43444	1.02101752238742	1.0046768280496	1.03762214152201	0.011504979195859	FALSE
Model 2	deprTired	L_LDL_PL	32852	43455	1.00188756470277	0.986031868932105	1.0179960192009	0.816760650448303	FALSE
Model 2	deprTired	L_LDL_PL_pct	32846	43461	1.00338543890303	0.988084677447416	1.01892225424686	0.666401574617414	FALSE
Model 2	deprTired	L_LDL_TG	32787	43374	1.02538921331743	1.00833410426176	1.04272792720662	0.00338646441105911	FALSE
Model 2	deprTired	L_LDL_TG_pct	32786	43380	1.02065276195914	1.00354897695613	1.03804049222813	0.0177209006955234	FALSE
Model 2	deprTired	L_VLDL_C	32818	43415	1.02754138993159	1.01121651145671	1.04412313593474	8.8172390057999e-4	FALSE
Model 2	deprTired	L_VLDL_CE	32829	43430	1.0277994221038	1.01149999927104	1.04435633452958	7.7242645052148e-4	FALSE
Model 2	deprTired	L_VLDL_CE_pct	32804	43412	0.990817449991473	0.975675904514518	1.00618777772945	0.240262232521586	FALSE
Model 2	deprTired	L_VLDL_C_pct	32801	43402	0.995582845184026	0.980303063349413	1.01109488654558	0.57472255580991	FALSE
Model 2	deprTired	L_VLDL_FC	32795	43404	1.02470719396515	1.00835872122889	1.04131139478543	0.00292728629468471	FALSE
Model 2	deprTired	L_VLDL_FC_pct	32742	43329	1.01152035210808	0.995442954429798	1.02785607407324	0.16111738049876	FALSE
Model 2	deprTired	L_VLDL_L	32784	43392	1.0220436088087	1.00572969554605	1.03861136696717	0.00788846922710577	FALSE
Model 2	deprTired	L_VLDL_P	32781	43386	1.02320303657724	1.00680754649169	1.03985485037668	0.00536757982879249	FALSE
Model 2	deprTired	L_VLDL_PL	32790	43392	1.0250257067386	1.00867397067739	1.04163270507417	0.00258217734258739	FALSE
Model 2	deprTired	L_VLDL_PL_pct	32799	43355	1.02084673848803	1.00486637881673	1.03709833674877	0.0104138600830492	FALSE
Model 2	deprTired	L_VLDL_TG	32764	43371	1.01812462845502	1.00178926785778	1.03471392526161	0.0294470951037726	FALSE
Model 2	deprTired	L_VLDL_TG_pct	32744	43330	0.987546691914886	0.971955987643652	1.00338764581683	0.122713580937496	FALSE
Model 2	deprTired	Lactate	32821	43417	0.9728222152727	0.958338235261413	0.987513555850678	3.1620954627722e-4	FALSE
Model 2	deprTired	Leu	32816	43410	0.972990318003861	0.958380939359484	0.987808672723791	3.8672817199787e-4	FALSE
Model 2	deprTired	MUFA	32785	43391	1.02069533957278	1.00428517571499	1.03736408855056	0.013219355468768	FALSE
Model 2	deprTired	MUFA_pct	32859	43463	1.04262505078938	1.0269205124149	1.05857031337515	7.02676443277046e-8	TRUE
Model 2	deprTired	M_HDL_C	32860	43455	0.966392092420223	0.951964322078089	0.981031466141971	8.37077728869802e-6	TRUE
Model 2	deprTired	M_HDL_CE	32860	43457	0.965715043466531	0.951269342083913	0.980373326707069	5.68224092909002e-6	TRUE
Model 2	deprTired	M_HDL_CE_pct	32816	43412	0.979017316474896	0.963595589462508	0.994692881522326	0.00886621887104321	FALSE
Model 2	deprTired	M_HDL_C_pct	32819	43412	0.977191011702823	0.961942733822024	0.992686981336395	0.00404114485815345	FALSE
Model 2	deprTired	M_HDL_FC	32858	43451	0.969021298715456	0.954619548151478	0.983632937778121	3.78628821314024e-5	FALSE
Model 2	deprTired	M_HDL_FC_pct	32851	43451	0.981938658901433	0.96709421056618206	0.997010354645039	0.0190163443041905	FALSE
Model 2	deprTired	M_HDL_L	32855	43452	0.967639878938543	0.953247068083864	0.982243678764894	1.68284411253353e-5	FALSE
Model 2	deprTired	M_HDL_P	32856	43453	0.966362511408204	0.9519819833896	0.980953212116718	7.67362966237541e-6	TRUE
Model 2	deprTired	M_HDL_PL	32851	43450	0.968725345065188	0.954322552568596	0.983339863760785	3.20600170989321e-5	FALSE
Model 2	deprTired	M_HDL_PL_pct	32810	43405	1.0231786765081	1.0073236430438	1.03927650827661	0.00402250717930511	FALSE
Model 2	deprTired	M_HDL_TG	32824	43421	0.997869702777461	0.982689104106457	1.01327960138494	0.785080034550482	FALSE
Model 2	deprTired	M_HDL_TG_pct	32826	43413	1.02228560430125	1.00614592883193	1.0386790398902	0.00662633877819423	FALSE
Model 2	deprTired	M_LDL_C	32854	43457	1.01072232072515	0.99468749771473	1.02701361125553	0.191134266571688	FALSE
Model 2	deprTired	M_LDL_CE	32852	43455	1.01401153913427	0.997896686696704	1.03038399069858	0.0886569989347547	FALSE
Model 2	deprTired	M_LDL_CE_pct	32845	43459	1.01016269465904	0.994811944796864	1.02574739358403	0.195548109363834	FALSE
Model 2	deprTired	M_LDL_C_pct	32796	43402	0.986100544923692	0.969904559996418	1.00257151066546	0.0976489606279314	FALSE
Model 2	deprTired	M_LDL_FC	32853	43457	1.00149226377435	0.985794529911306	1.01743777805611	0.853222671907848	FALSE
Model 2	deprTired	M_LDL_FC_pct	32807	43418	0.978024137546103	0.962957446717181	0.993331987402644	0.00503425960450667	FALSE
Model 2	deprTired	M_LDL_L	32854	43458	1.01169953776916	0.995598400989323	1.02805902044073	0.155274384336086	FALSE
Model 2	deprTired	M_LDL_P	32850	43448	1.01701339845634	1.00077757362901	1.033509066107	0.0398902550889391	FALSE
Model 2	deprTired	M_LDL_PL	32856	43456	1.01087865137518	0.994829340579136	1.02718547722122	0.185117376471749	FALSE
Model 2	deprTired	M_LDL_PL_pct	32843	43455	0.998885695189977	0.983865290978038	1.0141427327237	0.885347471177151	FALSE
Model 2	deprTired	M_LDL_TG	32768	43361	1.02578491726622	1.00867976874867	1.04317212760564	0.00299719185824468	FALSE
Model 2	deprTired	M_LDL_TG_pct	32763	43377	1.01180132889435	0.995056910983932	1.02881875091827	0.168097653939628	FALSE
Model 2	deprTired	M_VLDL_C	32853	43439	1.02143600177569	1.00519041160793	1.03794216266615	0.00951297453741293	FALSE
Model 2	deprTired	M_VLDL_CE	32848	43446	1.01547412779257	0.999540153038737	1.03166004841807	0.0570254849318299	FALSE
Model 2	deprTired	M_VLDL_CE_pct	32860	43466	0.98634825023564	0.97170932876046	1.00120676424436	0.0715713214336605	FALSE
Model 2	deprTired	M_VLDL_C_pct	32860	43466	0.987700611647641	0.973061167271839	1.0025596015845	0.104289741829818	FALSE
Model 2	deprTired	M_VLDL_FC	32849	43438	1.0254470238275	1.00901067778877	1.04214840312866	0.00230107541654045	FALSE
Model 2	deprTired	M_VLDL_FC_pct	32846	43464	0.99392970105696	0.979073083194537	1.00901192170965	0.428118778994244	FALSE
Model 2	deprTired	M_VLDL_L	32823	43432	1.02302441324261	1.00668897256992	1.03961939042874	0.00556739497936108	FALSE
Model 2	deprTired	M_VLDL_P	32837	43435	1.02584150512457	1.00944556145304	1.04249985078891	0.00190919490747861	FALSE
Model 2	deprTired	M_VLDL_PL	32840	43435	1.02532486537329	1.0089041067383	1.04200956734885	0.00239353689428037	FALSE
Model 2	deprTired	M_VLDL_PL_pct	32839	43462	0.996881212510726	0.981885806912201	1.01210485647194	0.686249606034379	FALSE
Model 2	deprTired	M_VLDL_TG	32800	43407	1.02025012150419	1.00404743616313	1.03670501126525	0.0140790013134741	FALSE
Model 2	deprTired	M_VLDL_TG_pct	32858	43466	1.0110115113229	0.996019453175073	1.02623005375268	0.150805807783846	FALSE
Model 2	deprTired	Omega_3	32804	43381	0.991395677570596	0.974652662108395	1.00840956568764	0.319783107208777	FALSE
Model 2	deprTired	Omega_3_pct	32806	43398	0.974530348756112	0.958612739736473	0.990696032304425	0.00212572665043076	FALSE
Model 2	deprTired	Omega_6	32843	43453	0.995979833345695	0.980476633579559	1.0117236585124	0.614724367071819	FALSE
Model 2	deprTired	Omega_6_by_Omega_3	32769	43419	1.02854905706547	1.01154862762098	1.04583200270985	9.3080551999898e-4	FALSE
Model 2	deprTired	Omega_6_pct	32853	43456	0.98024425114235	0.965042251836938	0.99568990848183	0.012354805018079	FALSE
Model 2	deprTired	PUFA	32848	43451	0.995725506851573	0.97991514774643	1.0117855640017	0.599826960726288	FALSE
Model 2	deprTired	PUFA_by_MUFA	32860	43464	0.963600021767534	0.949113623307423	0.978303338896649	1.59956948716677e-6	TRUE
Model 2	deprTired	PUFA_pct	32852	43450	0.973933687294996	0.959270276670474	0.98882450301532	6.4476799153106e-4	FALSE
Model 2	deprTired	Phe	32816	43410	0.97164679271425	0.956021616256981	0.987515617603975	5.0387115244454e-4	FALSE
Model 2	deprTired	Phosphatidylc	32855	43456	0.985793142564681	0.970767335281729	1.00104889230768	0.0678437579012937	FALSE
Model 2	deprTired	Phosphoglyc	32854	43461	0.985204248433674	0.970149252403897	1.00048964436129	0.0577648567329469	FALSE
Model 2	deprTired	Pyruvate	32687	43204	1.00354372094421	0.985823051274895	1.02157043323131	0.697048021558472	FALSE
Model 2	deprTired	Remnant_C	32854	43447	1.0151381299237	0.998842666127676	1.03169781524463	0.068784468394045	FALSE
Model 2	deprTired	SFA	32788	43391	1.0048934540926	0.988691170271028	1.02135081354556	0.555994749654009	FALSE
Model 2	deprTired	SFA_pct	32839	43441	0.986989818977201	0.972310775716481	1.00188267398753	0.0866395354295991	FALSE
Model 2	deprTired	S_HDL_C	32854	43457	0.974893696949848	0.960355990452892	0.989647669817529	9.0840009831636e-4	FALSE
Model 2	deprTired	S_HDL_CE	32852	43457	0.97540004825424	0.960916879967109	0.990098192912934	0.00109968562407737	FALSE
Model 2	deprTired	S_HDL_CE_pct	32820	43420	0.994243489447547	0.979103730853818	1.00962275499445	0.460945079505598	FALSE
Model 2	deprTired	S_HDL_C_pct	32834	43442	0.997225725891663	0.982327091747903	1.01235605960526	0.717601099239944	FALSE
Model 2	deprTired	S_HDL_FC	32855	43460	0.978708031103935	0.96380630888145	0.993836732798745	0.00596627551555645	FALSE
Model 2	deprTired	S_HDL_FC_pct	32799	43398	1.00587859315874	0.989867594933932	1.02214502284878	0.473951468698034	FALSE
Model 2	deprTired	S_HDL_L	32853	43457	0.976677629387536	0.962040582484169	0.991533685125313	0.00218760929908112	FALSE
Model 2	deprTired	S_HDL_P	32853	43459	0.976554987973842	0.961944198640199	0.991384265951313	0.00203576326182389	FALSE
Model 2	deprTired	S_HDL_PL	32851	43453	0.974779153090013	0.960192094342554	0.989583524948904	8.9665575011823e-4	FALSE
Model 2	deprTired	S_HDL_PL_pct	32857	43462	0.979909650035116	0.965444216674085	0.9945882913251	0.00747310900925473	FALSE
Model 2	deprTired	S_HDL_TG	32821	43420	1.01372186901625	0.99796059131791	1.02972611469713	0.0882002132407684	FALSE
Model 2	deprTired	S_HDL_TG_pct	32822	43418	1.0280928219257	1.01202357842476	1.04441397220381	5.6611724056031e-4	FALSE
Model 2	deprTired	S_LDL_C	32853	43454	1.01446499218926	0.998337874085837	1.03085085531366	0.0789813350018251	FALSE
Model 2	deprTired	S_LDL_CE	32853	43451	1.01773912432215	1.00151741904098	1.03422125759723	0.0319439247339567	FALSE
Model 2	deprTired	S_LDL_CE_pct	32806	43415	0.994403602841154	0.979126889918795	1.00991386112062	0.477332465821082	FALSE
Model 2	deprTired	S_LDL_C_pct	32821	43413	0.975499110186198	0.960213354115556	0.991032298221327	0.00208379707074144	FALSE
Model 2	deprTired	S_LDL_FC	32854	43457	1.0064694709461	0.990730210825714	1.02245777952837	0.422595770128524	FALSE
Model 2	deprTired	S_LDL_FC_pct	32772	43373	0.980846128081581	0.965515241808484	0.996428534032652	0.0161485233714257	FALSE
Model 2	deprTired	S_LDL_L	32851	43453	1.01811188525276	1.00180975280227	1.03467746957408	0.029282168702337	FALSE
Model 2	deprTired	S_LDL_P	32851	43448	1.0213529977507	1.00495259319767	1.03801844081384	0.0105164190411824	FALSE
Model 2	deprTired	S_LDL_PL	32852	43453	1.02138620975237	1.00498812776426	1.0380510090125	0.0103885101683099	FALSE
Model 2	deprTired	S_LDL_PL_pct	32816	43437	1.017011896528	1.00157832802054	1.03268783400361	0.0306313574556654	FALSE
Model 2	deprTired	S_LDL_TG	32750	43349	1.0237361514217	1.00684830845092	1.04089516786816	0.00568900473563774	FALSE
Model 2	deprTired	S_LDL_TG_pct	32773	43392	1.00844194454053	0.992244663854072	1.02489277878375	0.308716383347383	FALSE
Model 2	deprTired	S_VLDL_C	32839	43429	1.02630823394653	1.00971997577446	1.04316641905383	0.00178574611582347	FALSE
Model 2	deprTired	S_VLDL_CE	32836	43421	1.02850497260636	1.01185976077008	1.04542137996878	7.3403972614646e-4	FALSE
Model 2	deprTired	S_VLDL_CE_pct	32853	43461	1.00175788772543	0.986903042259757	1.01683906131326	0.817782278760451	FALSE
Model 2	deprTired	S_VLDL_C_pct	32857	43464	0.994282347043093	0.979572882934906	1.00921379400062	0.450839369063539	FALSE
Model 2	deprTired	S_VLDL_FC	32848	43436	1.02398684589773	1.00749674024236	1.04074449132999	0.00421127354227951	FALSE
Model 2	deprTired	S_VLDL_FC_pct	32857	43465	0.985196316474379	0.97063247666694	0.99997613848841	0.0496502918063353	FALSE
Model 2	deprTired	S_VLDL_L	32824	43416	1.02672562076037	1.01012239337323	1.04359829677899	0.00151842895980817	FALSE
Model 2	deprTired	S_VLDL_P	32822	43415	1.02780790022124	1.01119027120867	1.04469490478379	9.7217590951766e-4	FALSE
Model 2	deprTired	S_VLDL_PL	32842	43428	1.02720183313703	1.01058239967286	1.04409222537925	0.00125920150441652	FALSE
Model 2	deprTired	S_VLDL_PL_pct	32858	43465	0.98794465300762	0.97335004051551	1.00275489156329	0.110168130087881	FALSE
Model 2	deprTired	S_VLDL_TG	32802	43404	1.02102311566131	1.00477586835728	1.03752535455762	0.0109977982280357	FALSE
Model 2	deprTired	S_VLDL_TG_pct	32855	43465	1.00739637410836	0.99249639269649	1.02252005514619	0.332399687237381	FALSE
Model 2	deprTired	Sphingomyelins	32855	43450	0.98993946381113	0.974639588864561	1.00547642172144	0.20319789275721	FALSE
Model 2	deprTired	TG_by_PG	32812	43418	1.02683283990598	1.01089348077699	1.0430162864028	9.0621172515603e-4	FALSE
Model 2	deprTired	Total_BCAA	32806	43399	0.976047583319695	0.961455846171307	0.990848797556884	0.00159972990913601	FALSE
Model 2	deprTired	Total_C	32856	43453	0.997847739948543	0.982111258119709	1.01383391295661	0.790485103321291	FALSE
Model 2	deprTired	Total_CE	32857	43453	0.995466970273866	0.979848958218312	1.0113314198014	0.573322764260033	FALSE
Model 2	deprTired	Total_FA	32820	43427	1.00789784584742	0.991808924982191	1.02423952453162	0.337840838313957	FALSE
Model 2	deprTired	Total_FC	32854	43452	1.00411505765249	0.988101917866824	1.02038525681751	0.61657018836254	FALSE
Model 2	deprTired	Total_L	32844	43444	1.00570359938878	0.989696830018846	1.02196516702196	0.487130024101595	FALSE
Model 2	deprTired	Total_P	32856	43457	0.970222698339097	0.955731002495335	0.984929240324967	8.2249937433965e-5	FALSE
Model 2	deprTired	Total_PL	32853	43458	0.991344420101695	0.975955891822626	1.00697257842551	0.27605893660981	FALSE
Model 2	deprTired	Total_TG	32763	43373	1.01866351678745	1.00219575207226	1.03538926242388	0.0261069320190388	FALSE
Model 2	deprTired	Tyr	32820	43417	0.987460173695993	0.972497954395693	1.00264251669833	0.105132019068869	FALSE
Model 2	deprTired	Unsaturation	32850	43455	0.963163625717145	0.948777675986534	0.977764156907502	1.01426136204049e-6	TRUE
Model 2	deprTired	VLDL_C	32836	43426	1.02731874196272	1.01079405019309	1.04411073221247	0.00112224407823579	FALSE
Model 2	deprTired	VLDL_CE	32845	43433	1.02557987276547	1.00911121503577	1.04231531102389	0.00222574050765712	FALSE
Model 2	deprTired	VLDL_FC	32821	43418	1.02777380885328	1.01122684295747	1.04458625440064	9.373087942548e-4	FALSE
Model 2	deprTired	VLDL_L	32791	43399	1.02380402769093	1.00732318575319	1.04054507498568	0.00448262213268109	FALSE
Model 2	deprTired	VLDL_P	32823	43417	1.02719360078368	1.01056090497785	1.04409617186137	0.00127438894010557	FALSE
Model 2	deprTired	VLDL_PL	32814	43413	1.02759644437703	1.01106967281031	1.04438717974365	9.9681931515112e-4	FALSE
Model 2	deprTired	VLDL_TG	32765	43366	1.02000384459537	1.00353308681366	1.03673190496801	0.017053020830949	FALSE
Model 2	deprTired	VLDL_size	32857	43465	1.0193187521763	1.00409717586163	1.03477020798385	0.0126772628013139	FALSE
Model 2	deprTired	Val	32827	43429	0.979306841585714	0.964727791661625	0.994096392590737	0.00626942942913157	FALSE
Model 2	deprTired	XL_HDL_C	32841	43426	0.993421314212391	0.978531234817697	1.00852681444525	0.391481108604891	FALSE
Model 2	deprTired	XL_HDL_CE	32846	43427	0.992449677558842	0.977591925115706	1.00752147591802	0.324532970405283	FALSE
Model 2	deprTired	XL_HDL_CE_pct	32714	43248	0.984889829860477	0.968234987944105	1.0018260320503	0.0801135654346689	FALSE
Model 2	deprTired	XL_HDL_C_pct	32726	43306	0.999754195117125	0.983850898457219	1.01590139441035	0.976018198993351	FALSE
Model 2	deprTired	XL_HDL_FC	32836	43417	1.00079719353479	0.985748447619987	1.0160683439639	0.917873935343392	FALSE
Model 2	deprTired	XL_HDL_FC_pct	32721	43255	1.0178007741181	1.00062942527493	1.03525394320907	0.0420281209934587	FALSE
Model 2	deprTired	XL_HDL_L	32837	43421	0.993401503539698	0.978487051056469	1.00853138279899	0.390830800031978	FALSE
Model 2	deprTired	XL_HDL_P	32834	43409	0.994496129478428	0.979514616974816	1.00969610484797	0.4759073092725	FALSE
Model 2	deprTired	XL_HDL_PL	32837	43423	0.992757515423363	0.977855214579135	1.00787453967544	0.34601940341696	FALSE
Model 2	deprTired	XL_HDL_PL_pct	32692	43257	0.991649423307744	0.974931830498312	1.00867531104764	0.33399550521573	FALSE
Model 2	deprTired	XL_HDL_TG	32775	43357	1.01105167927141	0.994860152914422	1.02750011306349	0.181988923008222	FALSE
Model 2	deprTired	XL_HDL_TG_pct	32687	43194	1.01690033290058	0.995715119553557	1.03850825793081	0.118460002486713	FALSE
Model 2	deprTired	XL_VLDL_C	32803	43398	1.02832351010279	1.01189125446411	1.04501431729914	6.7591798988941e-4	FALSE
Model 2	deprTired	XL_VLDL_CE	32827	43416	1.02879287465577	1.01245082902341	1.04539292339788	5.1035821504029e-4	FALSE
Model 2	deprTired	XL_VLDL_CE_pct	32343	42856	0.974998599483433	0.959089686719037	0.991152699851959	0.0025423410576564	FALSE
Model 2	deprTired	XL_VLDL_C_pct	32358	42869	0.97814854169076	0.962520739634487	0.994012340025956	0.00714103768198169	FALSE
Model 2	deprTired	XL_VLDL_FC	32764	43368	1.02583164894387	1.00921784331853	1.0427076894655	0.00219520659353864	FALSE
Model 2	deprTired	XL_VLDL_FC_pct	32382	42907	0.989686096841278	0.974144864935323	1.0054620650096	0.199010840060296	FALSE
Model 2	deprTired	XL_VLDL_L	32763	43356	1.02366798543805	1.00709370908185	1.04050251419182	0.00495712466912948	FALSE
Model 2	deprTired	XL_VLDL_P	32767	43356	1.02458999619845	1.00801492417846	1.04142556894205	0.00349567542008849	FALSE
Model 2	deprTired	XL_VLDL_PL	32756	43357	1.02474846115174	1.00809167318189	1.04166807574725	0.00344512284325101	FALSE
Model 2	deprTired	XL_VLDL_PL_pct	32405	42944	1.01818182022597	1.00204384520524	1.0345908190198	0.0271184587137825	FALSE
Model 2	deprTired	XL_VLDL_TG	32748	43340	1.02121271936134	1.00459238537158	1.03809349270774	0.0121284562903262	FALSE
Model 2	deprTired	XL_VLDL_TG_pct	32387	42913	1.01710410222017	1.00137947126872	1.03309105336041	0.0329737064005766	FALSE
Model 2	deprTired	XS_VLDL_C	32842	43434	1.01384684354377	0.997619141068452	1.03033566829296	0.0948021625640602	FALSE
Model 2	deprTired	XS_VLDL_CE	32850	43440	1.0111649943348	0.995122283574434	1.0274637266279	0.173559891720023	FALSE
Model 2	deprTired	XS_VLDL_CE_pct	32837	43438	0.974090001293419	0.959336848190664	0.989073327559746	7.487717505568e-4	FALSE
Model 2	deprTired	XS_VLDL_C_pct	32842	43444	0.977031455916347	0.96229530194561	0.991996992583294	0.00273190213386555	FALSE
Model 2	deprTired	XS_VLDL_FC	32829	43417	1.02184745802236	1.00519177128721	1.03877603681248	0.00994206946391583	FALSE
Model 2	deprTired	XS_VLDL_FC_pct	32822	43427	1.00755582110815	0.992248353044979	1.02310783919055	0.335319889549923	FALSE
Model 2	deprTired	XS_VLDL_L	32829	43413	1.02179600797572	1.00517404958755	1.03869020589378	0.00996824963815829	FALSE
Model 2	deprTired	XS_VLDL_P	32828	43414	1.01955598941543	1.00291618162017	1.03646903239454	0.0210525981556233	FALSE
Model 2	deprTired	XS_VLDL_PL	32816	43402	1.02482842381504	1.00804987061005	1.04188367752125	0.00358903848386894	FALSE
Model 2	deprTired	XS_VLDL_PL_pct	32820	43428	1.03915162509096	1.02332708199873	1.05522716046782	9.37701225235625e-7	TRUE
Model 2	deprTired	XS_VLDL_TG	32787	43376	1.02630645901528	1.00954241750229	1.04334402636707	0.00199677943835848	FALSE
Model 2	deprTired	XS_VLDL_TG_pct	32833	43430	1.01787625460559	1.00246223997792	1.03352232395122	0.022832059314601	FALSE
Model 2	deprTired	XXL_VLDL_C	32711	43312	1.01970032680859	1.00276915986628	1.03689985924336	0.0223191616511533	FALSE
Model 2	deprTired	XXL_VLDL_CE	32728	43339	1.01887497435758	1.00216934908658	1.03584247165342	0.0265539211957245	FALSE
Model 2	deprTired	XXL_VLDL_CE_pct	29478	39312	1.00927511398593	0.991361847420576	1.02748478036413	0.311900916398738	FALSE
Model 2	deprTired	XXL_VLDL_C_pct	29662	39497	1.00895977289715	0.993044061837563	1.02510858043062	0.271197937631182	FALSE
Model 2	deprTired	XXL_VLDL_FC	32697	43295	1.01933676414363	1.00219979177854	1.03674800860225	0.0267440747927777	FALSE
Model 2	deprTired	XXL_VLDL_FC_pct	29638	39483	0.996658965510814	0.980704874624729	1.01285234168028	0.684200564608673	FALSE
Model 2	deprTired	XXL_VLDL_L	32681	43272	1.01656256774707	0.999168510459022	1.03423801184389	0.0619457636796403	FALSE
Model 2	deprTired	XXL_VLDL_P	32692	43285	1.01829179159001	1.0010647847243	1.03579585766803	0.0372125164396114	FALSE
Model 2	deprTired	XXL_VLDL_PL	32690	43277	1.02024378209632	1.00294281077206	1.03782399798692	0.0215603170455878	FALSE
Model 2	deprTired	XXL_VLDL_PL_pct	29677	39545	1.00876764811806	0.993076727647004	1.02470904449281	0.275130155013263	FALSE
Model 2	deprTired	XXL_VLDL_TG	32674	43263	1.0148529908498	0.997320359768473	1.0326709160266	0.0970541175495786	FALSE
Model 2	deprTired	XXL_VLDL_TG_pct	29696	39584	0.99091382784133	0.975645910525511	1.00643939160404	0.249542842003354	FALSE
Model 2	deprTired	bOHbutyrate	32063	42511	0.987005491447539	0.96632301537184	1.00809868470558	0.225705938675424	FALSE
Model 2	deprTired	non_HDL_C	32855	43452	1.00966978946964	0.993517850431795	1.02608240727005	0.242133555793825	FALSE
Model 2	deprWorthlessness	Acetate	27797	48983	1.09085150657113	1.04329681088211	1.14043416233072	1.2832809827411e-4	FALSE
Model 2	deprWorthlessness	Acetoacetate	27806	49048	1.02596519988527	1.00502015078633	1.04729753938559	0.0147403301892286	FALSE
Model 2	deprWorthlessness	Acetone	27811	49089	1.00851106375111	0.985204995928587	1.03231576690622	0.476919567568401	FALSE
Model 2	deprWorthlessness	Ala	27923	49185	1.0050190666802	0.989694421567017	1.02057163113986	0.522946772370184	FALSE
Model 2	deprWorthlessness	Albumin	27933	49187	1.02850788127959	1.01254833198667	1.04472316169111	4.276057949595e-4	FALSE
Model 2	deprWorthlessness	ApoA1	27935	49190	0.969582977206827	0.954784609439741	0.984597962082257	8.21495243876403e-5	FALSE
Model 2	deprWorthlessness	ApoB	27929	49189	1.01345124052288	0.996510485794782	1.0306694607375	0.120176815769509	FALSE
Model 2	deprWorthlessness	ApoB_by_ApoA1	27925	49180	1.02866350102945	1.01178711339994	1.04581021155779	8.0955785605788e-4	FALSE
Model 2	deprWorthlessness	Cholines	27933	49199	0.98228135189467	0.966889414467032	0.997909898484083	0.0264734109720629	FALSE
Model 2	deprWorthlessness	Citrate	27925	49179	1.00882952903083	0.99295656417595	1.0249452906951	0.277126069882277	FALSE
Model 2	deprWorthlessness	Clinical_LDL_C	27930	49194	1.0007297978342	0.984266756706668	1.01745993314676	0.931290390102195	FALSE
Model 2	deprWorthlessness	Creatinine	27869	49060	0.990697891930788	0.971090193486854	1.01068062015582	0.359252738387678	FALSE
Model 2	deprWorthlessness	DHA	27897	49092	0.98063028305617	0.963623329777653	0.99790618401137	0.0282870896697552	FALSE
Model 2	deprWorthlessness	DHA_pct	27912	49136	0.982083379015397	0.966374343426814	0.998028876981894	0.0278910553891313	FALSE
Model 2	deprWorthlessness	Gln	27896	49118	1.02857076393013	1.01294514799559	1.04443921303414	3.1024151407795e-4	FALSE
Model 2	deprWorthlessness	Glucose	27798	48954	1.02312406719065	1.00498906122399	1.04157649119215	0.0122078086275526	FALSE
Model 2	deprWorthlessness	Gly	27898	49150	1.06715968371769	1.05087566506041	1.08368571557196	1.15333722493429e-16	TRUE
Model 2	deprWorthlessness	GlycA	27926	49185	0.979671659297971	0.964159255359516	0.995418475894581	0.0116283224349951	FALSE
Model 2	deprWorthlessness	HDL_C	27936	49192	0.977388763566368	0.962359106514928	0.992638212101211	0.00380324643803196	FALSE
Model 2	deprWorthlessness	HDL_CE	27936	49197	0.976371663163083	0.961321560396244	0.991643354088372	0.0025412885062904	FALSE
Model 2	deprWorthlessness	HDL_FC	27934	49185	0.980526666410041	0.965510733642298	0.995760080406331	0.0124586012681594	FALSE
Model 2	deprWorthlessness	HDL_L	27936	49189	0.974911989551168	0.9600180740325	0.990022606605153	0.00121089136702065	FALSE
Model 2	deprWorthlessness	HDL_P	27935	49194	0.964306343964495	0.949570189234475	0.979260402385311	3.69830324605778e-6	TRUE
Model 2	deprWorthlessness	HDL_PL	27934	49187	0.973013457394956	0.958169360153754	0.988074129518588	4.8409405467226e-4	FALSE
Model 2	deprWorthlessness	HDL_TG	27899	49135	0.995844786961062	0.980038876978489	1.01188805930386	0.6097859649762	FALSE
Model 2	deprWorthlessness	HDL_size	27937	49201	1.00027900635448	0.984946073079438	1.01583844600548	0.971753070344839	FALSE
Model 2	deprWorthlessness	His	27930	49183	1.00664210018293	0.991257047298366	1.02226196792126	0.399462078947116	FALSE
Model 2	deprWorthlessness	IDL_C	27930	49191	0.996841650091518	0.980533670747013	1.01341337664749	0.706942288222207	FALSE
Model 2	deprWorthlessness	IDL_CE	27930	49191	0.995228361110377	0.978980111900705	1.01173879869251	0.568917863224595	FALSE
Model 2	deprWorthlessness	IDL_CE_pct	27922	49158	0.972171271099359	0.95709050585035	0.987499550573716	4.0448381764974e-4	FALSE
Model 2	deprWorthlessness	IDL_C_pct	27901	49126	0.980902396656404	0.965404832601801	0.996665965722464	0.0176990168145527	FALSE
Model 2	deprWorthlessness	IDL_FC	27930	49191	1.00222150168314	0.98578727488749	1.01892229940729	0.792462414865495	FALSE
Model 2	deprWorthlessness	IDL_FC_pct	27911	49158	1.01249801876947	0.996788124075938	1.02846573703595	0.119641577721884	FALSE
Model 2	deprWorthlessness	IDL_L	27928	49188	1.00006798022899	0.983574977588783	1.01682840373586	0.993605598263964	FALSE
Model 2	deprWorthlessness	IDL_P	27930	49190	1.00809969904356	0.991425659001453	1.02504410484112	0.342977303576924	FALSE
Model 2	deprWorthlessness	IDL_PL	27929	49182	1.00563430838527	0.989018179330623	1.02251991750381	0.508519624696985	FALSE
Model 2	deprWorthlessness	IDL_PL_pct	27929	49186	1.02563909479156	1.00975171866381	1.04178241899353	0.00148403851304058	FALSE
Model 2	deprWorthlessness	IDL_TG	27877	49092	1.01712353512848	0.999848486015855	1.03467626610586	0.0519173251567053	FALSE
Model 2	deprWorthlessness	IDL_TG_pct	27872	49083	1.01117134009677	0.99458153176211	1.02801461788286	0.187782333756101	FALSE
Model 2	deprWorthlessness	Ile	27908	49146	0.969550422211235	0.954519550629747	0.984792263628737	1.0344582194285e-4	FALSE
Model 2	deprWorthlessness	LA	27921	49180	0.99804680056348	0.982125722215936	1.01421332449355	0.811579362558631	FALSE
Model 2	deprWorthlessness	LA_pct	27935	49196	1.00775832085981	0.991852363647866	1.02392946432574	0.341187751769025	FALSE
Model 2	deprWorthlessness	LDL_C	27932	49195	0.999325365289762	0.982850348607649	1.01606772366239	0.936563138441206	FALSE
Model 2	deprWorthlessness	LDL_CE	27934	49195	1.0003794749393	0.983860728993228	1.0171665023553	0.964367622670465	FALSE
Model 2	deprWorthlessness	LDL_FC	27932	49194	0.998183610184767	0.981891330006799	1.01473853251624	0.828535523825592	FALSE
Model 2	deprWorthlessness	LDL_L	27932	49194	1.00077169343696	0.984204653343658	1.01760849002711	0.927811900398779	FALSE
Model 2	deprWorthlessness	LDL_P	27930	49185	1.01441255784583	0.997499179167076	1.0316023384747	0.0951952450931498	FALSE
Model 2	deprWorthlessness	LDL_PL	27932	49192	1.00194067839042	0.985378302699548	1.01877331105989	0.819621142332747	FALSE
Model 2	deprWorthlessness	LDL_TG	27865	49097	1.01304437323442	0.995673241718979	1.03069318139305	0.141646179972302	FALSE
Model 2	deprWorthlessness	LDL_size	27902	49144	1.00391782030199	0.988382944608231	1.0197158969975	0.62333206302545	FALSE
Model 2	deprWorthlessness	L_HDL_C	27935	49184	0.994427215864515	0.979101241948123	1.00997338360272	0.480405785386536	FALSE
Model 2	deprWorthlessness	L_HDL_CE	27936	49185	0.994641057630017	0.979295678490624	1.01020743815182	0.49791391084487	FALSE
Model 2	deprWorthlessness	L_HDL_CE_pct	27857	49052	1.00918384487058	0.992049842588597	1.02665521835654	0.295947750323962	FALSE
Model 2	deprWorthlessness	L_HDL_C_pct	27833	48980	1.01203613800836	0.994506071502977	1.02991714654407	0.180085805539865	FALSE
Model 2	deprWorthlessness	L_HDL_FC	27931	49178	0.994103456034881	0.978814028601665	1.00961204862179	0.454266471979601	FALSE
Model 2	deprWorthlessness	L_HDL_FC_pct	27799	48909	1.02032853437344	1.00153944160332	1.03950834801638	0.0339947312685223	FALSE
Model 2	deprWorthlessness	L_HDL_L	27933	49182	0.991115423144522	0.975872219029413	1.00657744752184	0.25880007675651	FALSE
Model 2	deprWorthlessness	L_HDL_P	27930	49180	0.992536229088449	0.977267358225127	1.00802379718184	0.343258296258041	FALSE
Model 2	deprWorthlessness	L_HDL_PL	27934	49188	0.987627061265475	0.972467683402308	1.00300457873293	0.11445486158134	FALSE
Model 2	deprWorthlessness	L_HDL_PL_pct	27867	49053	0.97273310913819	0.955628562569968	0.990112044995778	0.0022347947635298	FALSE
Model 2	deprWorthlessness	L_HDL_TG	27880	49117	0.992948090738013	0.977250443561348	1.0088788559928	0.383779953038519	FALSE
Model 2	deprWorthlessness	L_HDL_TG_pct	27860	48996	1.01288912563907	0.991680639166447	1.03449544590624	0.234935702833411	FALSE
Model 2	deprWorthlessness	L_LDL_C	27931	49196	0.995809545165377	0.97945127556835	1.01243167812362	0.619157142228013	FALSE
Model 2	deprWorthlessness	L_LDL_CE	27933	49196	0.99592882109444	0.979544536336116	1.01257767802663	0.629695517495088	FALSE
Model 2	deprWorthlessness	L_LDL_CE_pct	27920	49181	0.982490381305917	0.966195316884624	0.999067592083784	0.0384784586198991	FALSE
Model 2	deprWorthlessness	L_LDL_C_pct	27899	49135	0.982910786829034	0.965335560819591	1.00081999163546	0.0612406905108708	FALSE
Model 2	deprWorthlessness	L_LDL_FC	27931	49192	0.997292653479508	0.9810373051684	1.01380974549511	0.746387165370346	FALSE
Model 2	deprWorthlessness	L_LDL_FC_pct	27880	49104	1.00147868600173	0.984963902739611	1.01829124801634	0.861815786574122	FALSE
Model 2	deprWorthlessness	L_LDL_L	27932	49192	0.997765685328584	0.981304063575362	1.0144940939839	0.792084116469112	FALSE
Model 2	deprWorthlessness	L_LDL_P	27928	49183	1.01454260222241	0.997664736846622	1.03169537449736	0.0915344255587046	FALSE
Model 2	deprWorthlessness	L_LDL_PL	27931	49194	0.997973486138691	0.98156529274725	1.01464783713673	0.810415080316121	FALSE
Model 2	deprWorthlessness	L_LDL_PL_pct	27928	49197	1.00619446591812	0.990488842195847	1.02214969825041	0.441685487482396	FALSE
Model 2	deprWorthlessness	L_LDL_TG	27872	49098	1.01412422546728	0.996742721152407	1.03178593782671	0.111577269756002	FALSE
Model 2	deprWorthlessness	L_LDL_TG_pct	27875	49103	1.01097468965384	0.993557885428112	1.02867393776559	0.218003109443776	FALSE
Model 2	deprWorthlessness	L_VLDL_C	27904	49146	1.01521904425969	0.998435266844064	1.03226229441735	0.0755584826046062	FALSE
Model 2	deprWorthlessness	L_VLDL_CE	27912	49163	1.01657664918888	0.999812983299897	1.03360255509172	0.0524991538558853	FALSE
Model 2	deprWorthlessness	L_VLDL_CE_pct	27889	49146	0.997731498638229	0.982017225100287	1.01368765223467	0.779113495869787	FALSE
Model 2	deprWorthlessness	L_VLDL_C_pct	27884	49136	0.998813582980582	0.983031267816007	1.01484057614005	0.883821719437815	FALSE
Model 2	deprWorthlessness	L_VLDL_FC	27887	49128	1.01219129709516	0.995363350994222	1.02927598096803	0.156244578649867	FALSE
Model 2	deprWorthlessness	L_VLDL_FC_pct	27838	49052	1.00611226135241	0.989728991174008	1.02276713128579	0.466934692739182	FALSE
Model 2	deprWorthlessness	L_VLDL_L	27876	49116	1.00891328958555	0.992121510494956	1.0259584574977	0.299628813900802	FALSE
Model 2	deprWorthlessness	L_VLDL_P	27876	49107	1.01082338771941	0.993940306508458	1.02796246608968	0.209902611781508	FALSE
Model 2	deprWorthlessness	L_VLDL_PL	27882	49117	1.01184926848089	0.99503307510806	1.02892055345709	0.167947470438258	FALSE
Model 2	deprWorthlessness	L_VLDL_PL_pct	27887	49084	1.01621622551736	1.00000386426396	1.03272650226766	0.0501779839964338	FALSE
Model 2	deprWorthlessness	L_VLDL_TG	27866	49088	1.0066885095655	0.989851245862281	1.02377827760194	0.438095581726682	FALSE
Model 2	deprWorthlessness	L_VLDL_TG_pct	27839	49052	0.988750412403508	0.972761763695083	1.00499880812023	0.173738826174394	FALSE
Model 2	deprWorthlessness	Lactate	27909	49146	0.967629308316983	0.952776684511816	0.982692286143574	3.01388208370895e-5	FALSE
Model 2	deprWorthlessness	Leu	27906	49140	0.96519203288217	0.950203364389968	0.980391327424788	8.97694064885714e-6	TRUE
Model 2	deprWorthlessness	MUFA	27877	49118	1.00652000793996	0.989754081505716	1.02354282083454	0.44790717856537	FALSE
Model 2	deprWorthlessness	MUFA_pct	27937	49202	1.03079179889173	1.01477221371623	1.04705734672475	1.471732559109e-4	FALSE
Model 2	deprWorthlessness	M_HDL_C	27937	49194	0.967531918393428	0.952659662661189	0.982625423125785	2.94391642017073e-5	FALSE
Model 2	deprWorthlessness	M_HDL_CE	27937	49196	0.966972980225794	0.95207202314651	0.982096951088717	2.23442470823463e-5	FALSE
Model 2	deprWorthlessness	M_HDL_CE_pct	27899	49140	0.989695522143659	0.973513180774332	1.00616718266686	0.218438329297209	FALSE
Model 2	deprWorthlessness	M_HDL_C_pct	27902	49140	0.988289551992644	0.972268899156065	1.00459182446197	0.157972023342906	FALSE
Model 2	deprWorthlessness	M_HDL_FC	27937	49189	0.970268924114205	0.955458977089418	0.985295929894065	1.1930248180288e-4	FALSE
Model 2	deprWorthlessness	M_HDL_FC_pct	27930	49190	0.989135972458747	0.973742219093425	1.0047739913768	0.172272852109256	FALSE
Model 2	deprWorthlessness	M_HDL_L	27934	49189	0.96690662226771	0.95214171279989	0.981888901454465	1.80194885388091e-5	FALSE
Model 2	deprWorthlessness	M_HDL_P	27934	49191	0.967029269415678	0.952244307017081	0.982031910596961	1.98388212641534e-5	FALSE
Model 2	deprWorthlessness	M_HDL_PL	27932	49186	0.96700143923691	0.952256328057513	0.981963459389939	1.85379988766638e-5	FALSE
Model 2	deprWorthlessness	M_HDL_PL_pct	27892	49133	1.00873400904346	0.992476775579043	1.02523767259687	0.293877033387937	FALSE
Model 2	deprWorthlessness	M_HDL_TG	27908	49154	0.990884659299007	0.975381437774638	1.00661841091155	0.254821681513536	FALSE
Model 2	deprWorthlessness	M_HDL_TG_pct	27909	49145	1.01310331069464	0.996523280488601	1.02994269513387	0.121847583232038	FALSE
Model 2	deprWorthlessness	M_LDL_C	27930	49197	1.00329573573232	0.986758284937215	1.02010108737122	0.69792617849438	FALSE
Model 2	deprWorthlessness	M_LDL_CE	27928	49195	1.00551782775957	0.988915223351215	1.02238801467715	0.516986349041897	FALSE
Model 2	deprWorthlessness	M_LDL_CE_pct	27922	49196	1.00631425842043	0.990525122164592	1.02234757021646	0.435219335535083	FALSE
Model 2	deprWorthlessness	M_LDL_C_pct	27882	49127	0.994163626808302	0.977419915524105	1.0112108079811	0.499596824539957	FALSE
Model 2	deprWorthlessness	M_LDL_FC	27933	49195	0.997911171221347	0.981653506584698	1.01443067488194	0.802925415523134	FALSE
Model 2	deprWorthlessness	M_LDL_FC_pct	27894	49146	0.988727461798801	0.97297641328723	1.00475014893666	0.166688436157444	FALSE
Model 2	deprWorthlessness	M_LDL_L	27930	49198	1.0034251549011	0.986835630049005	1.02028378491957	0.687597176420031	FALSE
Model 2	deprWorthlessness	M_LDL_P	27927	49188	1.01143135324834	0.994656280202539	1.02847671961549	0.182675416771938	FALSE
Model 2	deprWorthlessness	M_LDL_PL	27933	49195	1.00259795772295	0.98606109175973	1.01940379628386	0.759724621112846	FALSE
Model 2	deprWorthlessness	M_LDL_PL_pct	27920	49193	0.999397739914192	0.983910059591694	1.01514392207609	0.939763355889599	FALSE
Model 2	deprWorthlessness	M_LDL_TG	27859	49085	1.01269444117502	0.995251200959671	1.03041554496793	0.154405201181352	FALSE
Model 2	deprWorthlessness	M_LDL_TG_pct	27858	49091	1.00797602793596	0.990830959006273	1.02539365569031	0.363743228750658	FALSE
Model 2	deprWorthlessness	M_VLDL_C	27932	49179	1.01764143912374	1.0008294215883	1.03472584756122	0.0395764354903181	FALSE
Model 2	deprWorthlessness	M_VLDL_CE	27930	49182	1.0170290372559	1.00044310591505	1.03388193244603	0.0440854396212805	FALSE
Model 2	deprWorthlessness	M_VLDL_CE_pct	27938	49205	0.999453155542003	0.984162634367404	1.01498429666441	0.944565451244243	FALSE
Model 2	deprWorthlessness	M_VLDL_C_pct	27938	49205	1.00005509387912	0.984770956008096	1.01557966635244	0.994406550224329	FALSE
Model 2	deprWorthlessness	M_VLDL_FC	27928	49177	1.01673345740267	0.99980099161196	1.03393927771333	0.0526818469045825	FALSE
Model 2	deprWorthlessness	M_VLDL_FC_pct	27925	49202	1.00331650388987	0.987853564556674	1.01902477566255	0.676107897539098	FALSE
Model 2	deprWorthlessness	M_VLDL_L	27908	49164	1.01202056461101	0.995216458991223	1.02908934848722	0.161668324720656	FALSE
Model 2	deprWorthlessness	M_VLDL_P	27918	49172	1.01530520045203	0.998442223776202	1.03243661308232	0.0753384308079639	FALSE
Model 2	deprWorthlessness	M_VLDL_PL	27920	49173	1.01504198516327	0.998154060279692	1.03220072471585	0.0810013045537837	FALSE
Model 2	deprWorthlessness	M_VLDL_PL_pct	27918	49200	1.0045463175479	0.988988141017247	1.02035063790988	0.568979049194861	FALSE
Model 2	deprWorthlessness	M_VLDL_TG	27890	49134	1.00706547641956	0.990412663807583	1.02397095953837	0.407517680372446	FALSE
Model 2	deprWorthlessness	M_VLDL_TG_pct	27936	49205	0.999292260118326	0.984008700767323	1.0148103644513	0.92825368899758	FALSE
Model 2	deprWorthlessness	Omega_3	27889	49113	0.974992444785714	0.957789665632424	0.992470235242267	0.0052528022506179	FALSE
Model 2	deprWorthlessness	Omega_3_pct	27906	49121	0.967878501594004	0.951424771093154	0.98458843650633	1.8748923581855e-4	FALSE
Model 2	deprWorthlessness	Omega_6	27923	49190	0.988831462131932	0.972949074582977	1.00496097381464	0.173823483074346	FALSE
Model 2	deprWorthlessness	Omega_6_by_Omega_3	27862	49145	1.0419558688922	1.02441847831672	1.05978176435067	2.06226813088654e-6	TRUE
Model 2	deprWorthlessness	Omega_6_pct	27932	49193	0.994229248628899	0.978285970019691	1.01044741416594	0.483072022464933	FALSE
Model 2	deprWorthlessness	PUFA	27925	49190	0.985052655284382	0.968893575134058	1.0014671096025	0.0742022161457977	FALSE
Model 2	deprWorthlessness	PUFA_by_MUFA	27938	49203	0.974527491612485	0.959419826409404	0.98987023889797	0.00120724780202478	FALSE
Model 2	deprWorthlessness	PUFA_pct	27931	49186	0.983603213100662	0.968291075248445	0.999170568937617	0.0389770538353974	FALSE
Model 2	deprWorthlessness	Phe	27905	49139	0.964304864368451	0.94827848523361	0.980581808692013	2.10455853173784e-5	FALSE
Model 2	deprWorthlessness	Phosphatidylc	27935	49192	0.982539713549517	0.967192393628442	0.998121489770913	0.0282649878564237	FALSE
Model 2	deprWorthlessness	Phosphoglyc	27934	49199	0.980644787775967	0.965274971946872	0.996249566410124	0.0152775768603069	FALSE
Model 2	deprWorthlessness	Pyruvate	27782	48914	0.987054866423384	0.969099920677225	1.0053083276351	0.163793701519507	FALSE
Model 2	deprWorthlessness	Remnant_C	27930	49187	1.00917533254535	0.99235986476262406	1.02626601089094	0.286565625223175	FALSE
Model 2	deprWorthlessness	SFA	27880	49118	0.993370752624996	0.976798430705135	1.01019804739583	0.438045674758471	FALSE
Model 2	deprWorthlessness	SFA_pct	27923	49175	0.985875368521708	0.970737664576195	1.00123579262177	0.0714431228870684	FALSE
Model 2	deprWorthlessness	S_HDL_C	27933	49196	0.963267107324906	0.948477410362399	0.978278878508196	2.11572567256457e-6	TRUE
Model 2	deprWorthlessness	S_HDL_CE	27934	49195	0.964111449843483	0.94937153712447	0.979074005336084	3.31066999527675e-6	TRUE
Model 2	deprWorthlessness	S_HDL_CE_pct	27907	49152	0.994242699041239	0.97867069934474	1.01007731746917	0.473646790294086	FALSE
Model 2	deprWorthlessness	S_HDL_C_pct	27918	49176	0.999725137370685	0.984305592592234	1.01539949618046	0.972359899278877	FALSE
Model 2	deprWorthlessness	S_HDL_FC	27932	49200	0.96930078135088	0.954163592519162	0.984667801464198	1.0274821901294e-4	FALSE
Model 2	deprWorthlessness	S_HDL_FC_pct	27891	49122	1.01548191539375	0.998839277701539	1.03238950352139	0.068316478235214	FALSE
Model 2	deprWorthlessness	S_HDL_L	27933	49196	0.963871449589146	0.949031319114178	0.978933269254443	3.32222504879943e-6	TRUE
Model 2	deprWorthlessness	S_HDL_P	27933	49197	0.964017932333446	0.949167319775744	0.979092541589994	3.69711178668275e-6	TRUE
Model 2	deprWorthlessness	S_HDL_PL	27931	49192	0.963006110082995	0.948212442464101	0.978018808688618	1.80331651789948e-6	TRUE
Model 2	deprWorthlessness	S_HDL_PL_pct	27937	49200	0.984573216203683	0.969581032017005	0.999791783895833	0.0470056673802728	FALSE
Model 2	deprWorthlessness	S_HDL_TG	27903	49150	1.0007639751963	0.984645095861396	1.0171285978183	0.926513299539625	FALSE
Model 2	deprWorthlessness	S_HDL_TG_pct	27906	49149	1.0189027542315	1.0024150248933	1.03564780432695	0.0244033009726325	FALSE
Model 2	deprWorthlessness	S_LDL_C	27929	49194	1.00831047534447	0.991649483015565	1.02524240285483	0.330147381493999	FALSE
Model 2	deprWorthlessness	S_LDL_CE	27929	49191	1.010461257849	0.993722580282473	1.02747081571128	0.221896038225888	FALSE
Model 2	deprWorthlessness	S_LDL_CE_pct	27887	49150	0.989298650520371	0.973627865519105	1.00521254036188	0.186477761234034	FALSE
Model 2	deprWorthlessness	S_LDL_C_pct	27904	49143	0.981966068095509	0.966151973364901	0.998053022789368	0.0280905704023521	FALSE
Model 2	deprWorthlessness	S_LDL_FC	27933	49195	1.0038542128742	0.987536492501932	1.0204366872546	0.645426731176104	FALSE
Model 2	deprWorthlessness	S_LDL_FC_pct	27867	49093	0.988346856671374	0.972421314214035	1.00455633909871	0.157572738643976	FALSE
Model 2	deprWorthlessness	S_LDL_L	27928	49193	1.01104006010178	0.994220947564312	1.02813350215985	0.199419540452626	FALSE
Model 2	deprWorthlessness	S_LDL_P	27928	49188	1.01676430274671	0.999809171851731	1.03399538724724	0.0525743713922345	FALSE
Model 2	deprWorthlessness	S_LDL_PL	27929	49192	1.01467643949824	0.997756882209629	1.03187437143327	0.0893821203553944	FALSE
Model 2	deprWorthlessness	S_LDL_PL_pct	27901	49168	1.02098567321542	1.00504987102604	1.03718086841964	0.00968000801304016	FALSE
Model 2	deprWorthlessness	S_LDL_TG	27849	49062	1.01212544475197	0.994783007194337	1.02973697534229	0.171278302495575	FALSE
Model 2	deprWorthlessness	S_LDL_TG_pct	27864	49113	0.999257881051412	0.982685154776213	1.01608376075306	0.930612989935047	FALSE
Model 2	deprWorthlessness	S_VLDL_C	27924	49162	1.01971231206894	1.00261161435091	1.03709168741368	0.0236289093288037	FALSE
Model 2	deprWorthlessness	S_VLDL_CE	27921	49154	1.02152218352172	1.00437482874694	1.03894896353079	0.0136496845532998	FALSE
Model 2	deprWorthlessness	S_VLDL_CE_pct	27930	49201	1.01007164305849	0.99463388161113	1.02575634949357	0.202316207914999	FALSE
Model 2	deprWorthlessness	S_VLDL_C_pct	27935	49203	1.00318563386202	0.987897582623706	1.01871477695094	0.684832401048227	FALSE
Model 2	deprWorthlessness	S_VLDL_FC	27928	49173	1.01670623560057	0.999704691391124	1.03398468321832	0.0540609642046262	FALSE
Model 2	deprWorthlessness	S_VLDL_FC_pct	27936	49204	0.994059250925288	0.978935308042241	1.00941452163217	0.446176687143461	FALSE
Model 2	deprWorthlessness	S_VLDL_L	27912	49146	1.01653194459126	0.999491434648279	1.03384676234377	0.0571831832384148	FALSE
Model 2	deprWorthlessness	S_VLDL_P	27910	49144	1.017885938863	1.00082201677567	1.03522367278902	0.0397564109812017	FALSE
Model 2	deprWorthlessness	S_VLDL_PL	27925	49162	1.01815112226778	1.00106091793617	1.03551982589951	0.037200025175365	FALSE
Model 2	deprWorthlessness	S_VLDL_PL_pct	27937	49204	0.99520062144226	0.980066913617594	1.01056491761558	0.538279752725954	FALSE
Model 2	deprWorthlessness	S_VLDL_TG	27890	49129	1.00859629813272	0.991927805947355	1.02552144914081	0.31372884737653	FALSE
Model 2	deprWorthlessness	S_VLDL_TG_pct	27934	49204	0.998800646149475	0.983586707846272	1.01424749597937	0.878200157355032	FALSE
Model 2	deprWorthlessness	Sphingomyelins	27934	49187	0.987594420010191	0.971823547090969	1.00361330008263	0.128445253666207	FALSE
Model 2	deprWorthlessness	TG_by_PG	27899	49146	1.01481844122289	0.998428308569141	1.03145368028973	0.0764060771184485	FALSE
Model 2	deprWorthlessness	Total_BCAA	27903	49123	0.964349267605911	0.949434944288205	0.979474181575286	4.91286494720817e-6	TRUE
Model 2	deprWorthlessness	Total_C	27934	49192	0.995372402746095	0.979107047047863	1.0119001035237	0.58100931808159	FALSE
Model 2	deprWorthlessness	Total_CE	27935	49192	0.993382167618725	0.977236051385569	1.00978763250887	0.427000345493476	FALSE
Model 2	deprWorthlessness	Total_FA	27904	49160	0.995017544904886	0.978586894646163	1.01170199340084	0.556298285619418	FALSE
Model 2	deprWorthlessness	Total_FC	27933	49190	1.00112391450649	0.984573143301777	1.01794380161457	0.894902019159748	FALSE
Model 2	deprWorthlessness	Total_L	27921	49183	0.997052533005703	0.980630503345586	1.01373671167244	0.727465627407176	FALSE
Model 2	deprWorthlessness	Total_P	27936	49194	0.967294546920873	0.95245526625817	0.98235571121134	2.47592974528553e-5	FALSE
Model 2	deprWorthlessness	Total_PL	27931	49197	0.986832978045832	0.971063115365312	1.00285015456359	0.106725365536031	FALSE
Model 2	deprWorthlessness	Total_TG	27863	49091	1.00638924356126	0.989447586562065	1.02358725399424	0.461732943397571	FALSE
Model 2	deprWorthlessness	Tyr	27909	49147	0.981749821037597	0.966390137362826	0.997333680480407	0.0219738539957398	FALSE
Model 2	deprWorthlessness	Unsaturation	27930	49192	0.963332029150795	0.948412603601033	0.978483485945104	2.71299021907522e-6	TRUE
Model 2	deprWorthlessness	VLDL_C	27918	49163	1.01824823355168	1.00124683911344	1.03552427798429	0.0352132540153464	FALSE
Model 2	deprWorthlessness	VLDL_CE	27926	49170	1.01925178665399	1.00226365663958	1.03651619656933	0.0261203181460099	FALSE
Model 2	deprWorthlessness	VLDL_FC	27906	49151	1.01644703701052	0.999442889039672	1.03372089200152	0.0579168119295215	FALSE
Model 2	deprWorthlessness	VLDL_L	27883	49124	1.01165227789446	0.994698887818146	1.02886694271635	0.178740610208627	FALSE
Model 2	deprWorthlessness	VLDL_P	27912	49145	1.01867444809726	1.00156833261409	1.03605604647882	0.0321619577121987	FALSE
Model 2	deprWorthlessness	VLDL_PL	27900	49144	1.01542762147229	0.998456962096901	1.03266485370738	0.0748236820713546	FALSE
Model 2	deprWorthlessness	VLDL_TG	27866	49085	1.00807085869534	0.991105371209407	1.02529128506803	0.352773168314869	FALSE
Model 2	deprWorthlessness	VLDL_size	27936	49203	1.00824209295553	0.992681811636804	1.02403778480836	0.300826332042797	FALSE
Model 2	deprWorthlessness	Val	27913	49158	0.964100868013601	0.949241421388028	0.979172782737733	3.90664338075653e-6	TRUE
Model 2	deprWorthlessness	XL_HDL_C	27923	49162	1.00648410434908	0.990931964038374	1.02226159152764	0.415674788102966	FALSE
Model 2	deprWorthlessness	XL_HDL_CE	27926	49164	1.00492997269062	0.989417994709873	1.02066575446306	0.535257533623643	FALSE
Model 2	deprWorthlessness	XL_HDL_CE_pct	27823	48952	0.988725818411794	0.971468320913312	1.00628302504986	0.206835578320879	FALSE
Model 2	deprWorthlessness	XL_HDL_C_pct	27821	49022	0.997902117963723	0.981573571314807	1.01447685238778	0.802832595091271	FALSE
Model 2	deprWorthlessness	XL_HDL_FC	27917	49154	1.01311178402799	0.997404164195806	1.02905277243089	0.102115749825044	FALSE
Model 2	deprWorthlessness	XL_HDL_FC_pct	27822	48973	1.0033914526215	0.985931209737217	1.02112882459763	0.705158319695977	FALSE
Model 2	deprWorthlessness	XL_HDL_L	27919	49157	1.0061283812442	0.990573604044346	1.02190731602925	0.441859025698179	FALSE
Model 2	deprWorthlessness	XL_HDL_P	27915	49146	1.00642264393345	0.990824369394107	1.02224741073816	0.421505329949793	FALSE
Model 2	deprWorthlessness	XL_HDL_PL	27919	49158	1.00546092167064	0.989920096492417	1.02122513736602	0.49290386174062	FALSE
Model 2	deprWorthlessness	XL_HDL_PL_pct	27794	48967	1.00388624872955	0.986360791223561	1.02176745897852	0.666372199878844	FALSE
Model 2	deprWorthlessness	XL_HDL_TG	27867	49080	1.01082486124984	0.994186615021907	1.02772102534734	0.203284398839067	FALSE
Model 2	deprWorthlessness	XL_HDL_TG_pct	27797	48897	0.999565204961332	0.977847201623333	1.0216977997162	0.968999949408279	FALSE
Model 2	deprWorthlessness	XL_VLDL_C	27892	49127	1.01592681663089	0.999021465654484	1.03309228278772	0.0647414962300017	FALSE
Model 2	deprWorthlessness	XL_VLDL_CE	27910	49148	1.0168750143974	1.00005656117334	1.03395628968785	0.0490918964163059	FALSE
Model 2	deprWorthlessness	XL_VLDL_CE_pct	27493	48503	0.983117334982123	0.966598811098296	0.999884766677761	0.0486748264842739	FALSE
Model 2	deprWorthlessness	XL_VLDL_C_pct	27506	48516	0.986919846988253	0.970675277861435	1.00340486382046	0.119620158552614	FALSE
Model 2	deprWorthlessness	XL_VLDL_FC	27867	49083	1.01520921237473	0.998083964836631	1.03259634769537	0.0817466002457598	FALSE
Model 2	deprWorthlessness	XL_VLDL_FC_pct	27533	48553	1.00002020522483	0.983900054441357	1.01638346440878	0.998054414726566	FALSE
Model 2	deprWorthlessness	XL_VLDL_L	27865	49073	1.01208225709746	0.995006542246279	1.02941597245588	0.16612091294462	FALSE
Model 2	deprWorthlessness	XL_VLDL_P	27869	49073	1.01289914719188	0.995828032309578	1.03022878777846	0.139041486200737	FALSE
Model 2	deprWorthlessness	XL_VLDL_PL	27861	49071	1.01389736852756	0.996728562377799	1.03132758738141	0.112852930117274	FALSE
Model 2	deprWorthlessness	XL_VLDL_PL_pct	27549	48598	1.0134775595688	0.997124120893384	1.03013197950992	0.107075966575617	FALSE
Model 2	deprWorthlessness	XL_VLDL_TG	27854	49053	1.01020253707591	0.993063273309795	1.02759893859943	0.244431026937707	FALSE
Model 2	deprWorthlessness	XL_VLDL_TG_pct	27536	48559	1.00860523947678	0.992564918500456	1.02492915703176	0.295185703176769	FALSE
Model 2	deprWorthlessness	XS_VLDL_C	27924	49167	1.01450214820988	0.997687437303572	1.0315893743607	0.0912157406269218	FALSE
Model 2	deprWorthlessness	XS_VLDL_CE	27928	49176	1.0124977958713	0.99584810779361	1.02941617898179	0.141940144688478	FALSE
Model 2	deprWorthlessness	XS_VLDL_CE_pct	27913	49174	0.98770954035397	0.972257462973039	1.00341781748917	0.124372281050359	FALSE
Model 2	deprWorthlessness	XS_VLDL_C_pct	27921	49178	0.98887313174015	0.97348149525591	1.00451895230531	0.162255514118048	FALSE
Model 2	deprWorthlessness	XS_VLDL_FC	27914	49150	1.01897665657104	1.00180631163062	1.03642721690884	0.0300816540198215	FALSE
Model 2	deprWorthlessness	XS_VLDL_FC_pct	27901	49167	1.01113951157564	0.995379104559614	1.02716552673164	0.167141282959939	FALSE
Model 2	deprWorthlessness	XS_VLDL_L	27912	49146	1.01808367813002	1.00098233487281	1.03546347949649	0.0380405119815108	FALSE
Model 2	deprWorthlessness	XS_VLDL_P	27913	49145	1.01718062997351	1.00002588564676	1.03461602031503	0.0495592032091912	FALSE
Model 2	deprWorthlessness	XS_VLDL_PL	27903	49132	1.02074338778825	1.00349147007916	1.03827722837096	0.0181886696354254	FALSE
Model 2	deprWorthlessness	XS_VLDL_PL_pct	27903	49166	1.03050977041301	1.01439336246228	1.04688913852062	1.868414769271e-4	FALSE
Model 2	deprWorthlessness	XS_VLDL_TG	27877	49100	1.01623301887704	0.999127343133951	1.03361098379324	0.0628427939318842	FALSE
Model 2	deprWorthlessness	XS_VLDL_TG_pct	27913	49163	1.00599357346611	0.990273361695908	1.0219509277042	0.456919670003682	FALSE
Model 2	deprWorthlessness	XXL_VLDL_C	27821	49022	1.00811213481014	0.990630907318752	1.0258582038338	0.364731085880151	FALSE
Model 2	deprWorthlessness	XXL_VLDL_CE	27836	49047	1.00870488417804	0.991423011282808	1.02624691678137	0.32503197677525	FALSE
Model 2	deprWorthlessness	XXL_VLDL_CE_pct	25047	44488	1.01530043393654	0.996789308491925	1.03409902716961	0.105255915476266	FALSE
Model 2	deprWorthlessness	XXL_VLDL_C_pct	25212	44694	1.0153676743657	0.998921919085833	1.03204029493498	0.0668105833919316	FALSE
Model 2	deprWorthlessness	XXL_VLDL_FC	27813	49000	1.00882864778414	0.991130782307601	1.02679650595566	0.329725969593904	FALSE
Model 2	deprWorthlessness	XXL_VLDL_FC_pct	25188	44679	0.998408756020425	0.981997538588709	1.015052456754	0.850434531403837	FALSE
Model 2	deprWorthlessness	XXL_VLDL_L	27800	48978	1.00733112338252	0.989335348382753	1.02560188991677	0.426412538505946	FALSE
Model 2	deprWorthlessness	XXL_VLDL_P	27810	48991	1.00869733803149	0.99089185232881	1.0267744990745	0.339929856390025	FALSE
Model 2	deprWorthlessness	XXL_VLDL_PL	27809	48983	1.00977859592726	0.991924031408656	1.02790647426952	0.284376083878701	FALSE
Model 2	deprWorthlessness	XXL_VLDL_PL_pct	25223	44750	1.00183618925412	0.985883257102703	1.01804789364202	0.822758678637886	FALSE
Model 2	deprWorthlessness	XXL_VLDL_TG	27791	48972	1.00514978076588	0.987014858754478	1.02356222226189	0.57971451749291	FALSE
Model 2	deprWorthlessness	XXL_VLDL_TG_pct	25237	44791	0.988735199046865	0.973101058927687	1.00465521899518	0.164038599431445	FALSE
Model 2	deprWorthlessness	bOHbutyrate	27244	48112	0.993941607250179	0.972595360632943	1.01568774984086	0.582669918251032	FALSE
Model 2	deprWorthlessness	non_HDL_C	27931	49192	1.00397451474383	0.987291856291707	1.02092988163946	0.64257091116093	FALSE

### Sheet: Supplementary Table 4
Supplementary Table 4. Metabolome-wide association results for Model 3 examining associations between individual depressive symptoms and circulating metabolites.
Odds ratios (OR) and 95% confidence intervals (CI) are derived from logistic regression models adjusted for Model 3 covariates. N_cases and N_controls indicate the number of participants with and without the symptom, respectively. p-values are shown for each metabolite–symptom association, and sig_bonf denotes statistical significance after Bonferroni correction for multiple testing.
model	variable	feature	N_cases	N_controls	OR	OR_CI_low_95	OR_CI_high_95	p_value	sig_bonf
Model 3	deprAppetite1	Acetate	23787	49259	1.07636708895665	1.02789645897863	1.12686993344178	0.00169793937771359	FALSE
Model 3	deprAppetite1	Acetoacetate	23800	49319	1.02005370276838	0.998344247536845	1.04216019029986	0.0699683385727781	FALSE
Model 3	deprAppetite1	Acetone	23797	49366	1.022710712486	0.998241779657155	1.04770357129109	0.0687036850194529	FALSE
Model 3	deprAppetite1	Ala	23896	49460	0.997497886455765	0.981447744539305	1.01379481684983	0.762003480679618	FALSE
Model 3	deprAppetite1	Albumin	23908	49458	1.03680639910538	1.01974997530176	1.05415780354797	1.95718366126415e-5	FALSE
Model 3	deprAppetite1	ApoA1	23907	49464	0.989138053387138	0.972968515828884	1.00556031282175	0.193822589459519	FALSE
Model 3	deprAppetite1	ApoB	23903	49462	1.02498613703336	1.00696047644825	1.04332016950342	0.00638546013840882	FALSE
Model 3	deprAppetite1	ApoB_by_ApoA1	23901	49454	1.02911877716561	1.01106455300097	1.04747958818924	0.00147315974063465	FALSE
Model 3	deprAppetite1	Cholines	23904	49474	1.00188618539439	0.985401024362265	1.01863529175333	0.823772900748241	FALSE
Model 3	deprAppetite1	Citrate	23893	49458	0.997434072337315	0.980923205450706	1.01420641729971	0.762781224227201	FALSE
Model 3	deprAppetite1	Clinical_LDL_C	23902	49467	1.01711497547598	0.999650568189143	1.03487452062062	0.0547340880916912	FALSE
Model 3	deprAppetite1	Creatinine	23852	49329	0.992502241695432	0.972019703995234	1.01339253587722	0.479087095525148	FALSE
Model 3	deprAppetite1	DHA	23866	49366	1.00398487081454	0.986073580129383	1.02218982987668	0.664731046912941	FALSE
Model 3	deprAppetite1	DHA_pct	23880	49412	0.997358897619079	0.980691321637404	1.01428924955724	0.758270985654367	FALSE
Model 3	deprAppetite1	Gln	23874	49386	1.02607542844256	1.00952100056117	1.0429015936735	0.00192324979611638	FALSE
Model 3	deprAppetite1	Glucose	23792	49234	1.0114837497659	0.992817867726134	1.03048746517664	0.22939028481881	FALSE
Model 3	deprAppetite1	Gly	23883	49415	1.07260359369615	1.05526319495974	1.09021332461952	3.39144545192801e-17	TRUE
Model 3	deprAppetite1	GlycA	23899	49459	0.982225201973134	0.964622843196165	1.00012616587335	0.0517641039928814	FALSE
Model 3	deprAppetite1	HDL_C	23908	49466	0.997373275324273	0.980634371188933	1.01438030418815	0.760567182191822	FALSE
Model 3	deprAppetite1	HDL_CE	23908	49470	0.995964110561614	0.979177744839038	1.01302193306142	0.640836592508715	FALSE
Model 3	deprAppetite1	HDL_FC	23906	49457	1.00148360503059	0.984896423643093	1.01833053613573	0.861801618063404	FALSE
Model 3	deprAppetite1	HDL_L	23908	49464	0.993950754091736	0.977571230370256	1.01058696205124	0.473939811484134	FALSE
Model 3	deprAppetite1	HDL_P	23907	49467	0.985915809355104	0.96997277044726	1.00210763528678	0.0880121897911419	FALSE
Model 3	deprAppetite1	HDL_PL	23905	49463	0.991371275331402	0.97515993719767	1.00783511483215	0.302665223198068	FALSE
Model 3	deprAppetite1	HDL_TG	23876	49416	0.995844576090494	0.979203411904846	1.01274086967011	0.62788092290143	FALSE
Model 3	deprAppetite1	HDL_size	23908	49475	1.00925534924149	0.991984499862792	1.0268118306601	0.295290996810597	FALSE
Model 3	deprAppetite1	His	23902	49455	1.00815948933711	0.991988124530346	1.02458869706775	0.324548885719395	FALSE
Model 3	deprAppetite1	IDL_C	23903	49465	1.01673160200875	0.999457374888521	1.03429515631528	0.057642067499993	FALSE
Model 3	deprAppetite1	IDL_CE	23903	49465	1.01536073397004	0.998140167382179	1.0328691939474	0.08061145952648	FALSE
Model 3	deprAppetite1	IDL_CE_pct	23897	49433	0.983577577987293	0.967687180113397	0.999743370036345	0.0463997455664961	FALSE
Model 3	deprAppetite1	IDL_C_pct	23876	49399	0.991672710759268	0.975309889182854	1.00833399800098	0.324924115160166	FALSE
Model 3	deprAppetite1	IDL_FC	23902	49465	1.02053013162022	1.00315089965914	1.0382011737955	0.0203631719937402	FALSE
Model 3	deprAppetite1	IDL_FC_pct	23886	49429	1.01374679090697	0.997041023822609	1.03074479980891	0.107425269584043	FALSE
Model 3	deprAppetite1	IDL_L	23901	49462	1.01971605892108	1.00222828985497	1.03749744998873	0.0269041582033834	FALSE
Model 3	deprAppetite1	IDL_P	23900	49464	1.02232329875963	1.00471819347395	1.04022378983132	0.0127018087428573	FALSE
Model 3	deprAppetite1	IDL_PL	23899	49457	1.02259057890765	1.00502272475404	1.04045324852372	0.0114866922847513	FALSE
Model 3	deprAppetite1	IDL_PL_pct	23903	49458	1.01209037317793	0.995711024121081	1.02874484745683	0.148902251117268	FALSE
Model 3	deprAppetite1	IDL_TG	23857	49366	1.02797513212793	1.00960770767947	1.04664595174583	0.00268234411623121	FALSE
Model 3	deprAppetite1	IDL_TG_pct	23849	49354	1.00434889032564	0.987071689813015	1.02189772431191	0.623715728155573	FALSE
Model 3	deprAppetite1	Ile	23873	49428	0.972611281497199	0.956653161304413	0.988801621373277	9.8923923868182e-4	FALSE
Model 3	deprAppetite1	LA	23894	49457	1.00218258483508	0.985457929736436	1.01917377653637	0.799459607822714	FALSE
Model 3	deprAppetite1	LA_pct	23908	49468	0.991402644984232	0.974562940270533	1.00854289493808	0.32335569314256	FALSE
Model 3	deprAppetite1	LDL_C	23905	49467	1.01566435801872	0.998138138807403	1.03348751337935	0.0800010321138929	FALSE
Model 3	deprAppetite1	LDL_CE	23906	49469	1.01539470086309	0.997789616941828	1.0332989366584	0.0867923053095782	FALSE
Model 3	deprAppetite1	LDL_FC	23903	49467	1.01552732877692	0.998303434066231	1.03303961843947	0.0774161754956753	FALSE
Model 3	deprAppetite1	LDL_L	23905	49466	1.01750143511256	0.999846858442924	1.03545640847087	0.0519610656502326	FALSE
Model 3	deprAppetite1	LDL_P	23904	49458	1.02559473164245	1.00760734250127	1.04388948500177	0.00510187673777334	FALSE
Model 3	deprAppetite1	LDL_PL	23905	49464	1.01861647189962	1.00097412843227	1.03655969391123	0.0384711463872622	FALSE
Model 3	deprAppetite1	LDL_TG	23850	49371	1.02732800128614	1.00874597547137	1.04621819961599	0.00375954947862523	FALSE
Model 3	deprAppetite1	LDL_size	23878	49422	1.00687167553984	0.99052359313887	1.023513054778	0.412570848457383	FALSE
Model 3	deprAppetite1	L_HDL_C	23907	49456	1.00905524677329	0.991758516994968	1.02662851472054	0.306496420752265	FALSE
Model 3	deprAppetite1	L_HDL_CE	23908	49457	1.00909495412792	0.991744032651693	1.02672460397902	0.30590181889339	FALSE
Model 3	deprAppetite1	L_HDL_CE_pct	23825	49333	1.01105102464137	0.992172442784476	1.03034102149089	0.253736867291998	FALSE
Model 3	deprAppetite1	L_HDL_C_pct	23811	49256	1.01410492021265	0.994805695582908	1.03383164140485	0.153618787162471	FALSE
Model 3	deprAppetite1	L_HDL_FC	23903	49450	1.0092910352751	0.992167082818743	1.02668564907734	0.289129227057955	FALSE
Model 3	deprAppetite1	L_HDL_FC_pct	23777	49193	1.03923438689072	1.01903166765285	1.05988841471928	1.242350919708e-4	FALSE
Model 3	deprAppetite1	L_HDL_L	23906	49453	1.00621044449249	0.989089580464171	1.02360310367573	0.479202823785968	FALSE
Model 3	deprAppetite1	L_HDL_P	23903	49451	1.00690422100658	0.989732998684894	1.02434771703007	0.432687605067698	FALSE
Model 3	deprAppetite1	L_HDL_PL	23906	49459	1.00312903966686	0.986178168593541	1.02034855291088	0.719194992426829	FALSE
Model 3	deprAppetite1	L_HDL_PL_pct	23836	49330	0.971367888927696	0.952514947484168	0.990555547295139	0.0036377400683825	FALSE
Model 3	deprAppetite1	L_HDL_TG	23858	49394	0.994118751873179	0.977534968131898	1.0109524262442	0.491523216821672	FALSE
Model 3	deprAppetite1	L_HDL_TG_pct	23832	49281	1.00064651008358	0.978328750675136	1.02340614545971	0.955147750981498	FALSE
Model 3	deprAppetite1	L_LDL_C	23905	49468	1.01424111658093	0.996878809190865	1.03189469835852	0.108351014453311	FALSE
Model 3	deprAppetite1	L_LDL_CE	23906	49468	1.01365904205675	0.996240540354165	1.03137055556465	0.124887160067146	FALSE
Model 3	deprAppetite1	L_LDL_CE_pct	23892	49453	0.98027776991498	0.963095908629355	0.997776745030506	0.0272993080607342	FALSE
Model 3	deprAppetite1	L_LDL_C_pct	23870	49411	0.989541356789203	0.970957161501541	1.0085014247974	0.277330828886386	FALSE
Model 3	deprAppetite1	L_LDL_FC	23902	49466	1.01573712627083	0.99855314433477	1.03320807319154	0.0727940994149571	FALSE
Model 3	deprAppetite1	L_LDL_FC_pct	23858	49380	1.00919236710261	0.991264506502702	1.02747294582479	0.317400405010232	FALSE
Model 3	deprAppetite1	L_LDL_L	23906	49464	1.01674391270632	0.999243422507723	1.03453958401182	0.0607724638486939	FALSE
Model 3	deprAppetite1	L_LDL_P	23901	49457	1.02630389559994	1.00840858386795	1.04450264714064	0.00380227261935775	FALSE
Model 3	deprAppetite1	L_LDL_PL	23904	49466	1.015902842313	0.998481076119867	1.03361886619076	0.0737365223916354	FALSE
Model 3	deprAppetite1	L_LDL_PL_pct	23901	49470	1.00017773871629	0.983759559656968	1.01687204839083	0.98321033963965	FALSE
Model 3	deprAppetite1	L_LDL_TG	23853	49372	1.0297608659109	1.01118525879967	1.04864578819296	0.00157590040319649	FALSE
Model 3	deprAppetite1	L_LDL_TG_pct	23853	49376	1.01111415495912	0.99289787994732	1.02963208152374	0.233010006817695	FALSE
Model 3	deprAppetite1	L_VLDL_C	23876	49425	1.01123327771323	0.993104902659839	1.02966302030368	0.225780530681241	FALSE
Model 3	deprAppetite1	L_VLDL_CE	23880	49442	1.01251498840883	0.994486069167161	1.0308451009978	0.174541501459857	FALSE
Model 3	deprAppetite1	L_VLDL_CE_pct	23863	49422	1.00785011111734	0.990894883403074	1.0250860978005	0.366222175547659	FALSE
Model 3	deprAppetite1	L_VLDL_C_pct	23859	49409	1.00787633163272	0.990994480278988	1.02503928168347	0.362556730662197	FALSE
Model 3	deprAppetite1	L_VLDL_FC	23856	49407	1.00719004980144	0.988946005727296	1.02573521180449	0.44195057692644	FALSE
Model 3	deprAppetite1	L_VLDL_FC_pct	23830	49317	1.01019221030465	0.992813325203823	1.02788074967388	0.252130387686099	FALSE
Model 3	deprAppetite1	L_VLDL_L	23847	49394	1.00386870937556	0.98568618074081	1.02234809038964	0.678528854734245	FALSE
Model 3	deprAppetite1	L_VLDL_P	23843	49388	1.00504366880345	0.986793747955782	1.0235924339676301	0.590123881507212	FALSE
Model 3	deprAppetite1	L_VLDL_PL	23853	49394	1.00682549107337	0.98860352526456	1.02534631561428	0.464957787711141	FALSE
Model 3	deprAppetite1	L_VLDL_PL_pct	23875	49350	1.0016262870443	0.984536613411555	1.01906123617977	0.853369869072179	FALSE
Model 3	deprAppetite1	L_VLDL_TG	23831	49370	0.999206322664808	0.981019190457362	1.01768888792653	0.932408891543645	FALSE
Model 3	deprAppetite1	L_VLDL_TG_pct	23826	49325	0.988794462577033	0.971917361981025	1.00595560336833	0.199389251591628	FALSE
Model 3	deprAppetite1	Lactate	23883	49420	0.981395136864699	0.96559152162193	0.997431812581355	0.0232587072310716	FALSE
Model 3	deprAppetite1	Leu	23881	49412	0.969240519708528	0.95333166505682	0.985381383414085	2.1235803711777e-4	FALSE
Model 3	deprAppetite1	MUFA	23860	49393	1.01129831593274	0.993250399181293	1.02964073757392	0.220964067117323	FALSE
Model 3	deprAppetite1	MUFA_pct	23908	49476	1.01608883601501	0.998731549889205	1.03373585499883	0.069336578143991	FALSE
Model 3	deprAppetite1	M_HDL_C	23909	49468	0.98703923102488	0.970752539491629	1.00358588461756	0.124199573696331	FALSE
Model 3	deprAppetite1	M_HDL_CE	23909	49470	0.986094231013009	0.969774973255456	1.00267578647878	0.0999067724760164	FALSE
Model 3	deprAppetite1	M_HDL_CE_pct	23876	49417	0.995713765554589	0.978220074322398	1.01354619279688	0.635045029296942	FALSE
Model 3	deprAppetite1	M_HDL_C_pct	23879	49418	0.997959747294874	0.980445005550439	1.01581095864508	0.821257688278986	FALSE
Model 3	deprAppetite1	M_HDL_FC	23907	49464	0.989969364799917	0.973805696990002	1.00638565313831	0.229809574730237	FALSE
Model 3	deprAppetite1	M_HDL_FC_pct	23903	49462	1.01043193773972	0.9934662822206	1.02769208478211	0.229722697528492	FALSE
Model 3	deprAppetite1	M_HDL_L	23905	49465	0.984699863947796	0.968706086902658	1.00094220322248	0.0648488347387356	FALSE
Model 3	deprAppetite1	M_HDL_P	23906	49466	0.985180822133811	0.969078868331394	1.00153504350367	0.075638877993463	FALSE
Model 3	deprAppetite1	M_HDL_PL	23901	49463	0.983618325392592	0.967737917130067	0.999743514967853	0.0465963362616343	FALSE
Model 3	deprAppetite1	M_HDL_PL_pct	23870	49409	0.999024858094109	0.98127192760454	1.01707369997187	0.915009043969346	FALSE
Model 3	deprAppetite1	M_HDL_TG	23884	49430	0.991515688817412	0.975146407871876	1.00813463379151	0.315407142782798	FALSE
Model 3	deprAppetite1	M_HDL_TG_pct	23885	49418	1.00429251707843	0.986730507697426	1.02214415096928	0.633942513225554	FALSE
Model 3	deprAppetite1	M_LDL_C	23903	49471	1.01498306916193	0.997274497193407	1.03299438440538	0.0975972937384652	FALSE
Model 3	deprAppetite1	M_LDL_CE	23902	49469	1.01535408436258	0.997519783517159	1.03349314863902	0.0917991497603976	FALSE
Model 3	deprAppetite1	M_LDL_CE_pct	23895	49469	0.99395739408317	0.977065593942895	1.0111297222866	0.488127702414359	FALSE
Model 3	deprAppetite1	M_LDL_C_pct	23860	49397	0.989713906174072	0.972176307368823	1.00759411736292	0.25735796565739	FALSE
Model 3	deprAppetite1	M_LDL_FC	23904	49468	1.01323964544076	0.996009980443099	1.03075892761763	0.132719982014886	FALSE
Model 3	deprAppetite1	M_LDL_FC_pct	23869	49423	0.997989504996498	0.980878507532716	1.01542280550258	0.819699948381303	FALSE
Model 3	deprAppetite1	M_LDL_L	23903	49472	1.01580616108601	0.998022422092506	1.03389433803879	0.0816978036183433	FALSE
Model 3	deprAppetite1	M_LDL_P	23901	49462	1.01885160137236	1.00097741560068	1.03702883562887	0.0385370806978139	FALSE
Model 3	deprAppetite1	M_LDL_PL	23906	49469	1.0162482551565	0.998539880905593	1.03425994240206	0.0722388751649239	FALSE
Model 3	deprAppetite1	M_LDL_PL_pct	23895	49466	1.00353902417954	0.987134673038762	1.02023649873569	0.674585001982109	FALSE
Model 3	deprAppetite1	M_LDL_TG	23844	49361	1.02466296241188	1.00600430256367	1.04363151387828	0.00929676351315527	FALSE
Model 3	deprAppetite1	M_LDL_TG_pct	23838	49365	1.0071473671226	0.989171714234813	1.02541117815533	0.4377981773469	FALSE
Model 3	deprAppetite1	M_VLDL_C	23902	49453	1.02404609798733	1.00630564611456	1.04208532002026	0.00767556799227575	FALSE
Model 3	deprAppetite1	M_VLDL_CE	23899	49458	1.0230712108016	1.00572749839158	1.04070320149299	0.00891012561797592	FALSE
Model 3	deprAppetite1	M_VLDL_CE_pct	23909	49479	1.01084551863369	0.99416031542236	1.02781800222907	0.204076016337501	FALSE
Model 3	deprAppetite1	M_VLDL_C_pct	23909	49479	1.01279618850008	0.996157078661616	1.02972080257827	0.132557842110754	FALSE
Model 3	deprAppetite1	M_VLDL_FC	23899	49452	1.02162046643646	1.00355268233993	1.0399953727456	0.0187381760475721	FALSE
Model 3	deprAppetite1	M_VLDL_FC_pct	23900	49475	1.01891038732756	1.00221803782802	1.03588874682175	0.0262585316723317	FALSE
Model 3	deprAppetite1	M_VLDL_L	23876	49444	1.0107871414738	0.992719922627471	1.02915840365292	0.243309672201158	FALSE
Model 3	deprAppetite1	M_VLDL_P	23888	49448	1.01736225925086	0.999282437603546	1.03574763613041	0.0597499998638704	FALSE
Model 3	deprAppetite1	M_VLDL_PL	23891	49448	1.01839685934892	1.00029805687112	1.03680321439646	0.0461908364616598	FALSE
Model 3	deprAppetite1	M_VLDL_PL_pct	23896	49469	1.01998822778944	1.00323768182214	1.03702425371982	0.0191696895951679	FALSE
Model 3	deprAppetite1	M_VLDL_TG	23859	49409	1.00323608193346	0.985237455067443	1.02152944200401	0.726249577885346	FALSE
Model 3	deprAppetite1	M_VLDL_TG_pct	23908	49479	0.985780212428014	0.969621300262889	1.002201356942	0.0893658112124925	FALSE
Model 3	deprAppetite1	Omega_3	23861	49388	0.996458742962236	0.978197233225055	1.01502526849502	0.706707393285086	FALSE
Model 3	deprAppetite1	Omega_3_pct	23871	49398	0.988846350312736	0.971464177192392	1.00650936966099	0.21473002204579	FALSE
Model 3	deprAppetite1	Omega_6	23894	49467	0.999699219506885	0.9828275364075	1.01684440411662	0.972353099995837	FALSE
Model 3	deprAppetite1	Omega_6_by_Omega_3	23860	49409	1.01552532142523	0.997326067775403	1.03403048525798	0.0947271439327997	FALSE
Model 3	deprAppetite1	Omega_6_pct	23904	49468	0.987159455618898	0.970040503517905	1.00459809284932	0.147827571029007	FALSE
Model 3	deprAppetite1	PUFA	23897	49465	1.00003308664763	0.982777175680236	1.01757426564691	0.997025869321649	FALSE
Model 3	deprAppetite1	PUFA_by_MUFA	23909	49477	0.982983087319464	0.966287366616462	0.999964270457216	0.0495407028440559	FALSE
Model 3	deprAppetite1	PUFA_pct	23903	49461	0.984749464795348	0.968232832669695	1.00156414331431	0.075088155830656	FALSE
Model 3	deprAppetite1	Phe	23881	49416	0.961968027577992	0.945085244249554	0.979124897210543	1.7425583932905e-5	FALSE
Model 3	deprAppetite1	Phosphatidylc	23906	49468	1.00022662535944	0.983801533748399	1.016912198827	0.97859176701408	FALSE
Model 3	deprAppetite1	Phosphoglyc	23904	49474	0.999049042197369	0.982601994646844	1.01575737956837	0.910519153392612	FALSE
Model 3	deprAppetite1	Pyruvate	23790	49173	1.00285076576469	0.983770967878973	1.02225567424905	0.771201540304531	FALSE
Model 3	deprAppetite1	Remnant_C	23903	49460	1.02131791515059	1.00343297996268	1.03950800512205	0.019227967436504	FALSE
Model 3	deprAppetite1	SFA	23858	49398	1.00723107146357	0.989492415846957	1.02525722572721	0.426349139678828	FALSE
Model 3	deprAppetite1	SFA_pct	23895	49453	1.00416961766757	0.988111686580148	1.02047621066025	0.612789367070548	FALSE
Model 3	deprAppetite1	S_HDL_C	23905	49468	0.981087418660806	0.965278222248139	0.997145198403096	0.021199825700665	FALSE
Model 3	deprAppetite1	S_HDL_CE	23905	49468	0.978970061636362	0.963273112222032	0.994916133619857	0.00994486524161736	FALSE
Model 3	deprAppetite1	S_HDL_CE_pct	23877	49428	0.996890701828079	0.980542295470335	1.01353432473804	0.712214726486704	FALSE
Model 3	deprAppetite1	S_HDL_C_pct	23892	49449	1.00423929365987	0.988001161275328	1.02076273399561	0.611213544257652	FALSE
Model 3	deprAppetite1	S_HDL_FC	23903	49474	0.990713230238059	0.974452489992554	1.00723098468083	0.268952029776777	FALSE
Model 3	deprAppetite1	S_HDL_FC_pct	23861	49397	1.02821427800641	1.01033708700559	1.04638820892578	0.00186523779633518	FALSE
Model 3	deprAppetite1	S_HDL_L	23904	49468	0.979005233131825	0.963059644951148	0.995200179343407	0.0112886098033524	FALSE
Model 3	deprAppetite1	S_HDL_P	23905	49469	0.980899284702433	0.964970713179101	0.997080133454943	0.0209138543364361	FALSE
Model 3	deprAppetite1	S_HDL_PL	23903	49464	0.978075879163105	0.962207447630765	0.994189212561707	0.00786863140736948	FALSE
Model 3	deprAppetite1	S_HDL_PL_pct	23907	49475	0.986750484426356	0.970985271893071	1.00276400228653	0.104471809505482	FALSE
Model 3	deprAppetite1	S_HDL_TG	23880	49429	0.998055954712374	0.980767647400262	1.01562266897462	0.8270902307717	FALSE
Model 3	deprAppetite1	S_HDL_TG_pct	23887	49421	1.01021946911903	0.992673006662452	1.02805486251417	0.255102451959116	FALSE
Model 3	deprAppetite1	S_LDL_C	23902	49468	1.0205686630951	1.00278878791701	1.03865267942725	0.0231308729976387	FALSE
Model 3	deprAppetite1	S_LDL_CE	23903	49465	1.02203626004347	1.00412490645556	1.04025338413298	0.0156389549276478	FALSE
Model 3	deprAppetite1	S_LDL_CE_pct	23863	49423	0.986414855546812	0.969859987083487	1.00323982476468	0.113064649270567	FALSE
Model 3	deprAppetite1	S_LDL_C_pct	23879	49416	0.983222241220069	0.966638188838325	1.0001128383618	0.0513815771775481	FALSE
Model 3	deprAppetite1	S_LDL_FC	23905	49468	1.01708455565384	0.99982873850929	1.03463299376135	0.0522991740380101	FALSE
Model 3	deprAppetite1	S_LDL_FC_pct	23847	49370	0.991475367720195	0.974685069593473	1.00858846650038	0.326347146694593	FALSE
Model 3	deprAppetite1	S_LDL_L	23900	49467	1.02308679708606	1.00511881108349	1.04136345210349	0.0115484859473998	FALSE
Model 3	deprAppetite1	S_LDL_P	23900	49462	1.02678717879897	1.00870143901703	1.04518246064227	0.00353740578051534	FALSE
Model 3	deprAppetite1	S_LDL_PL	23902	49465	1.02879674284282	1.0107732880969	1.04713140577159	0.00163723195381994	FALSE
Model 3	deprAppetite1	S_LDL_PL_pct	23878	49441	1.02579014230359	1.00875463817693	1.04312304018051	0.0028886942884474	FALSE
Model 3	deprAppetite1	S_LDL_TG	23826	49344	1.01415969288122	0.995667342961658	1.03295444864657	0.133829150851041	FALSE
Model 3	deprAppetite1	S_LDL_TG_pct	23844	49390	0.9941171271308	0.976748230192638	1.0117572166859	0.511311357613853	FALSE
Model 3	deprAppetite1	S_VLDL_C	23889	49442	1.0220296091552	1.00388981807918	1.04047795574825	0.0170263051883018	FALSE
Model 3	deprAppetite1	S_VLDL_CE	23887	49434	1.02283390456619	1.00465360671391	1.04132309159831	0.013559071011991	FALSE
Model 3	deprAppetite1	S_VLDL_CE_pct	23905	49473	1.01415340438879	0.997913151308136	1.03066928324832	0.0880494478151886	FALSE
Model 3	deprAppetite1	S_VLDL_C_pct	23908	49476	1.01200176293497	0.995766057614425	1.02851027614729	0.148331054681083	FALSE
Model 3	deprAppetite1	S_VLDL_FC	23897	49449	1.0221969493125	1.00414011592904	1.04056134428802	0.0157145248074081	FALSE
Model 3	deprAppetite1	S_VLDL_FC_pct	23908	49477	1.0078995571457	0.991643269934975	1.02442196889482	0.342891954521192	FALSE
Model 3	deprAppetite1	S_VLDL_L	23880	49427	1.01506513736711	0.996846779786041	1.03359302425779	0.105397135705876	FALSE
Model 3	deprAppetite1	S_VLDL_P	23878	49426	1.01550612359921	0.997284971248678	1.03403546103532	0.0955542419428142	FALSE
Model 3	deprAppetite1	S_VLDL_PL	23893	49441	1.0205896286981	1.00235073494113	1.03914118010868	0.0266676854080164	FALSE
Model 3	deprAppetite1	S_VLDL_PL_pct	23908	49478	1.00929424956219	0.993077503237344	1.02577500125006	0.262941752077322	FALSE
Model 3	deprAppetite1	S_VLDL_TG	23861	49410	1.00314558112027	0.985380739501586	1.02119944473333	0.730238664303277	FALSE
Model 3	deprAppetite1	S_VLDL_TG_pct	23906	49477	0.98837232566659	0.972496095311177	1.0045021802047	0.156816482319505	FALSE
Model 3	deprAppetite1	Sphingomyelins	23904	49463	1.01423620148788	0.997324614122056	1.03142559880126	0.0993216996759993	FALSE
Model 3	deprAppetite1	TG_by_PG	23867	49424	1.00204926949815	0.98427620280213	1.02011236098989	0.822444480954601	FALSE
Model 3	deprAppetite1	Total_BCAA	23875	49401	0.968743218532302	0.952823481987634	0.98489752480874	1.6998036894373e-4	FALSE
Model 3	deprAppetite1	Total_C	23906	49466	1.01631916061709	0.99901799270301	1.03391052715714	0.0645540505093419	FALSE
Model 3	deprAppetite1	Total_CE	23907	49466	1.01515784681858	0.997972977658104	1.03263001032805	0.0840812196593699	FALSE
Model 3	deprAppetite1	Total_FA	23882	49436	1.00672379355198	0.98908661830844	1.02464873618496	0.457070511085726	FALSE
Model 3	deprAppetite1	Total_FC	23904	49465	1.01919480197517	1.00161336562953	1.0370732702351	0.0321720284376121	FALSE
Model 3	deprAppetite1	Total_L	23895	49457	1.01306194451377	0.995529463568571	1.0308874702161	0.14494941576946	FALSE
Model 3	deprAppetite1	Total_P	23907	49468	0.990656774997562	0.974633875748879	1.00693192033039	0.259019946590836	FALSE
Model 3	deprAppetite1	Total_PL	23902	49472	1.00758670618202	0.990722212021539	1.02472675203462	0.379981357292143	FALSE
Model 3	deprAppetite1	Total_TG	23838	49370	1.00461415720409	0.986396057357548	1.02312784171627	0.621604577771564	FALSE
Model 3	deprAppetite1	Tyr	23887	49421	0.977165892188469	0.9610079621755	0.993566461406448	0.00657461245579242	FALSE
Model 3	deprAppetite1	Unsaturation	23899	49467	0.981306377121278	0.965352347115538	0.997522536966227	0.0240377316914463	FALSE
Model 3	deprAppetite1	VLDL_C	23890	49437	1.02153615462062	1.00334375468022	1.04003890801294	0.0200543900254268	FALSE
Model 3	deprAppetite1	VLDL_CE	23896	49445	1.02296657852108	1.00490687351929	1.04133399558854	0.0124276198854303	FALSE
Model 3	deprAppetite1	VLDL_FC	23878	49430	1.01698738469834	0.998716034237933	1.0355673624058	0.0684016243186683	FALSE
Model 3	deprAppetite1	VLDL_L	23854	49401	1.00959612952822	0.991305818448402	1.02818929775568	0.305454101789003	FALSE
Model 3	deprAppetite1	VLDL_P	23876	49429	1.0184146105207	1.00012448527809	1.03701599660928	0.0483034344249394	FALSE
Model 3	deprAppetite1	VLDL_PL	23875	49421	1.0159046160732501	0.997631244243905	1.03448435161835	0.0881557007924038	FALSE
Model 3	deprAppetite1	VLDL_TG	23839	49363	1.00357688220848	0.985303890568786	1.0221460337304	0.702997533389298	FALSE
Model 3	deprAppetite1	VLDL_size	23906	49478	0.995016850288679	0.978072307196183	1.01224192661246	0.568492947335744	FALSE
Model 3	deprAppetite1	Val	23890	49434	0.968974402136783	0.953041627842198	0.985146585378387	1.922804055768e-4	FALSE
Model 3	deprAppetite1	XL_HDL_C	23895	49434	1.02064543503656	1.00329418699697	1.03827264411459	0.0194120150692616	FALSE
Model 3	deprAppetite1	XL_HDL_CE	23899	49435	1.0197403808572	1.0023621218336	1.03739495167568	0.0257080074693961	FALSE
Model 3	deprAppetite1	XL_HDL_CE_pct	23804	49230	0.993878616136625	0.975877505562734	1.01220292372436	0.510157657613194	FALSE
Model 3	deprAppetite1	XL_HDL_C_pct	23803	49307	0.99577651169676	0.978391915064807	1.01343748760472	0.637329036444337	FALSE
Model 3	deprAppetite1	XL_HDL_FC	23893	49423	1.02778995200921	1.01053498928917	1.04532192980783	0.00149950157870624	FALSE
Model 3	deprAppetite1	XL_HDL_FC_pct	23804	49250	0.998683672396367	0.97942147732479	1.01827777777742	0.894417797021942	FALSE
Model 3	deprAppetite1	XL_HDL_L	23892	49427	1.0189038720545	1.00156869296432	1.03651283790444	0.0323049274312748	FALSE
Model 3	deprAppetite1	XL_HDL_P	23890	49415	1.02005020035061	1.00274703564247	1.03762636676438	0.0228508230033599	FALSE
Model 3	deprAppetite1	XL_HDL_PL	23893	49428	1.01760554907077	1.000271436131	1.03521304716007	0.0463188371765378	FALSE
Model 3	deprAppetite1	XL_HDL_PL_pct	23760	49262	1.0105895647011	0.991185485993232	1.03043940669426	0.287693184534768	FALSE
Model 3	deprAppetite1	XL_HDL_TG	23847	49354	1.01404081959415	0.996567448840741	1.03178947987346	0.115568897500608	FALSE
Model 3	deprAppetite1	XL_HDL_TG_pct	23778	49176	0.993804849586233	0.970555906568344	1.01752544389884	0.606222730388479	FALSE
Model 3	deprAppetite1	XL_VLDL_C	23866	49404	1.01150724161179	0.993227236489405	1.0300905608568	0.218421819594297	FALSE
Model 3	deprAppetite1	XL_VLDL_CE	23882	49425	1.01307207947927	0.994892505018488	1.0315571731845	0.159498927240949	FALSE
Model 3	deprAppetite1	XL_VLDL_CE_pct	23514	48785	1.0007881027713	0.98275467420064	1.01910655652824	0.932243669222376	FALSE
Model 3	deprAppetite1	XL_VLDL_C_pct	23528	48795	1.00455283572557	0.986837035778259	1.02254468885035	0.61639236327725	FALSE
Model 3	deprAppetite1	XL_VLDL_FC	23839	49365	1.00923306263821	0.990757045876108	1.0280135713667	0.329070934548007	FALSE
Model 3	deprAppetite1	XL_VLDL_FC_pct	23536	48838	1.00366884872651	0.986386853129909	1.02122787162327	0.679195037829091	FALSE
Model 3	deprAppetite1	XL_VLDL_L	23835	49354	1.00544472215558	0.986997063104482	1.0241937601957	0.565032902936929	FALSE
Model 3	deprAppetite1	XL_VLDL_P	23838	49354	1.00678793523437	0.988336266818125	1.02554172040132	0.472980288352602	FALSE
Model 3	deprAppetite1	XL_VLDL_PL	23830	49355	1.00686862486512	0.988342096086471	1.02569948219861	0.4695295038302	FALSE
Model 3	deprAppetite1	XL_VLDL_PL_pct	23571	48876	1.00687795847844	0.989642924981252	1.02447187591446	0.437240768576006	FALSE
Model 3	deprAppetite1	XL_VLDL_TG	23824	49337	1.00293653194002	0.984464962351238	1.02170751737654	0.756899103625716	FALSE
Model 3	deprAppetite1	XL_VLDL_TG_pct	23542	48850	0.996886143057743	0.980031307771658	1.0140596817152	0.720211503045322	FALSE
Model 3	deprAppetite1	XS_VLDL_C	23893	49443	1.02525408371289	1.00753094650541	1.04327358444584	0.00503952624431036	FALSE
Model 3	deprAppetite1	XS_VLDL_CE	23898	49452	1.02361805284417	1.00609326513482	1.041434767259	0.00803795595575571	FALSE
Model 3	deprAppetite1	XS_VLDL_CE_pct	23888	49444	0.998225983362308	0.981628590336925	1.01511829550551	0.835637541124584	FALSE
Model 3	deprAppetite1	XS_VLDL_C_pct	23895	49450	1.0001946800842	0.983710250034094	1.01697028310819	0.981691551183719	FALSE
Model 3	deprAppetite1	XS_VLDL_FC	23884	49427	1.02828890624384	1.01014229002569	1.0467410652769	0.00212234742138314	FALSE
Model 3	deprAppetite1	XS_VLDL_FC_pct	23881	49431	1.01997235011124	1.0032533391756	1.03699380624642	0.019100749587384402	FALSE
Model 3	deprAppetite1	XS_VLDL_L	23884	49422	1.02659537104594	1.00851718961631	1.04497681347132	0.00376437273050334	FALSE
Model 3	deprAppetite1	XS_VLDL_P	23885	49421	1.02705709455624	1.00890958019222	1.04551070943212	0.0033159371476744	FALSE
Model 3	deprAppetite1	XS_VLDL_PL	23879	49406	1.02951025105328	1.01127495710141	1.04805241281346	0.00141522819043472	FALSE
Model 3	deprAppetite1	XS_VLDL_PL_pct	23881	49432	1.02181701059422	1.00489976524338	1.03902712312781	0.0113008940752939	FALSE
Model 3	deprAppetite1	XS_VLDL_TG	23859	49377	1.01957659275533	1.00143597986529	1.0380152892775	0.0341397963609118	FALSE
Model 3	deprAppetite1	XS_VLDL_TG_pct	23892	49432	0.996705365608815	0.98024982679843	1.01342050331748	0.697482517572961	FALSE
Model 3	deprAppetite1	XXL_VLDL_C	23797	49302	1.00302734439741	0.984361456840855	1.02199532934336	0.752135623717144	FALSE
Model 3	deprAppetite1	XXL_VLDL_CE	23812	49329	1.00358419936707	0.985105589212928	1.02236029350855	0.705558481434027	FALSE
Model 3	deprAppetite1	XXL_VLDL_CE_pct	21350	44749	1.018074148898	0.998647344716695	1.03780312199146	0.0678780308000486	FALSE
Model 3	deprAppetite1	XXL_VLDL_C_pct	21504	44966	1.01653283579208	0.999265471070351	1.03403901354464	0.0602263760956859	FALSE
Model 3	deprAppetite1	XXL_VLDL_FC	23788	49282	1.00315903121061	0.984346594812187	1.02227654158849	0.743658703623331	FALSE
Model 3	deprAppetite1	XXL_VLDL_FC_pct	21488	44941	0.998492858133193	0.980987116466425	1.01624819744976	0.86703125162528	FALSE
Model 3	deprAppetite1	XXL_VLDL_L	23775	49257	1.00261841535708	0.983472756198594	1.02207674293371	0.790049848839174	FALSE
Model 3	deprAppetite1	XXL_VLDL_P	23787	49272	1.00457377948678	0.98561061275453	1.02384570151765	0.638344171759191	FALSE
Model 3	deprAppetite1	XXL_VLDL_PL	23783	49265	1.00377201388747	0.984792675333703	1.02306035845587	0.69865359982783	FALSE
Model 3	deprAppetite1	XXL_VLDL_PL_pct	21512	45014	0.993462156404309	0.97663010856492	1.01058122698199	0.451794727690234	FALSE
Model 3	deprAppetite1	XXL_VLDL_TG	23772	49247	1.00299345306456	0.983706065255189	1.02259653149308	0.762503280987542	FALSE
Model 3	deprAppetite1	XXL_VLDL_TG_pct	21528	45058	0.986932107582259	0.970477750203086	1.00371394235949	0.125699521090713	FALSE
Model 3	deprAppetite1	bOHbutyrate	23300	48391	0.998650707085445	0.976221353932118	1.02149434677332	0.907050035490888	FALSE
Model 3	deprAppetite1	non_HDL_C	23904	49465	1.01866016454424	1.00090455775168	1.03671859515291	0.0392585265006185	FALSE
Model 3	deprAttention	Acetate	26363	47296	1.126194644788	1.07595688860142	1.17865869888639	3.20599675483516e-7	TRUE
Model 3	deprAttention	Acetoacetate	26357	47355	1.03351418745815	1.01212364827347	1.0553033855239	0.00198008605817447	FALSE
Model 3	deprAttention	Acetone	26375	47396	1.01833931429087	0.994467033604797	1.04272592791861	0.132733820998464	FALSE
Model 3	deprAttention	Ala	26483	47487	1.0179568745954	1.00211843355409	1.03403642392029	0.0260725944789915	FALSE
Model 3	deprAttention	Albumin	26491	47490	1.0321056401075	1.01567181760903	1.04881151084901	1.1423223631454e-4	FALSE
Model 3	deprAttention	ApoA1	26492	47494	0.975875734591556	0.960414935193555	0.99157186222023	0.00271418595386295	FALSE
Model 3	deprAttention	ApoB	26491	47491	1.00882177119525	0.991553297715159	1.02637822314336	0.318562252131291	FALSE
Model 3	deprAttention	ApoB_by_ApoA1	26484	47486	1.02216286925175	1.00467032238484	1.03994626258582	0.0127734109379938	FALSE
Model 3	deprAttention	Cholines	26492	47502	0.986656375513797	0.970931905610892	1.00262618269117	0.101137934970739	FALSE
Model 3	deprAttention	Citrate	26477	47489	1.00149262059226	0.985346616930351	1.01789052100734	0.857206992949402	FALSE
Model 3	deprAttention	Clinical_LDL_C	26488	47497	0.995609006224995	0.978950166888881	1.01254121222246	0.609131683023146	FALSE
Model 3	deprAttention	Creatinine	26431	47367	1.00192140156606	0.981761961216697	1.02247429261118	0.853079129121564	FALSE
Model 3	deprAttention	DHA	26456	47395	0.986171691985276	0.968854050385501	1.00376698989882	0.12309564491966	FALSE
Model 3	deprAttention	DHA_pct	26469	47443	0.985416032577045	0.969273229693548	1.00180712950227	0.0810888213041041	FALSE
Model 3	deprAttention	Gln	26462	47423	1.03991019866688	1.02367087460329	1.05641028018412	1.09979109109037e-6	TRUE
Model 3	deprAttention	Glucose	26357	47281	1.02476132713547	1.00626778262101	1.04358480884674	0.0084595409009773	FALSE
Model 3	deprAttention	Gly	26469	47445	1.06644478118632	1.0496972842341	1.08344790469875	1.6063878505435601e-15	TRUE
Model 3	deprAttention	GlycA	26489	47485	0.984702010551022	0.967573460971321	1.00211615864587	0.0849280184084892	FALSE
Model 3	deprAttention	HDL_C	26495	47495	0.984633748916315	0.968593082965663	1.00092416667272	0.0644917700011479	FALSE
Model 3	deprAttention	HDL_CE	26495	47500	0.983750663824182	0.967648264442928	1.00010599762981	0.0515936594638202	FALSE
Model 3	deprAttention	HDL_FC	26492	47488	0.986728218477967	0.970895621159136	1.00280217074748	0.105287828239819	FALSE
Model 3	deprAttention	HDL_L	26494	47492	0.981795485336303	0.966117210879863	0.997713059556543	0.0252230425778112	FALSE
Model 3	deprAttention	HDL_P	26494	47498	0.971238376030505	0.956005014175218	0.986703198307571	2.9516874025504e-4	FALSE
Model 3	deprAttention	HDL_PL	26491	47492	0.979729191749286	0.964213915878615	0.995479936011099	0.0118824283829502	FALSE
Model 3	deprAttention	HDL_TG	26462	47442	0.995736919457692	0.97955429414982	1.01216664297141	0.609107426937767	FALSE
Model 3	deprAttention	HDL_size	26496	47504	1.00544236668101	0.988796775036467	1.02235499028289	0.523809935211581	FALSE
Model 3	deprAttention	His	26489	47485	0.999252288610547	0.983710234181949	1.01503461085171	0.925475748488391	FALSE
Model 3	deprAttention	IDL_C	26490	47494	0.993624594695042	0.977175579544684	1.01034120636859	0.452555185540596	FALSE
Model 3	deprAttention	IDL_CE	26490	47494	0.992255493229289	0.975856351940505	1.00892101583953	0.360387816420563	FALSE
Model 3	deprAttention	IDL_CE_pct	26485	47461	0.969425749645975	0.954175926039974	0.984929293907543	1.2447051919826e-4	FALSE
Model 3	deprAttention	IDL_C_pct	26463	47430	0.975786348528285	0.960087258234285	0.991759407992539	0.00307186080015558	FALSE
Model 3	deprAttention	IDL_FC	26489	47494	0.998145624050968	0.981583895068197	1.01497740192425	0.827827591211075	FALSE
Model 3	deprAttention	IDL_FC_pct	26471	47465	1.00720609437683	0.991033000965523	1.02365234673226	0.384771346350437	FALSE
Model 3	deprAttention	IDL_L	26486	47492	0.996298537764803	0.979661388915346	1.01320707065998	0.66592112324389	FALSE
Model 3	deprAttention	IDL_P	26489	47492	1.00290368432364	0.986078310910176	1.02000392137582	0.736861634489522	FALSE
Model 3	deprAttention	IDL_PL	26486	47487	1.00053487236519	0.983802990007965	1.01753939602711	0.950428523433637	FALSE
Model 3	deprAttention	IDL_PL_pct	26487	47491	1.02242568316374	1.00629250822274	1.03882327126662	0.00628533052872303	FALSE
Model 3	deprAttention	IDL_TG	26439	47399	1.01890569747201	1.00117128974986	1.03693084806566	0.0364354067579288	FALSE
Model 3	deprAttention	IDL_TG_pct	26435	47385	1.02034432747354	1.00318987345918	1.03776901265252	0.0198222854476276	FALSE
Model 3	deprAttention	Ile	26462	47460	0.973649246931211	0.958159526625522	0.989361376473457	0.00108834147057915	FALSE
Model 3	deprAttention	LA	26481	47483	0.997822205202941	0.981628376586894	1.0142693795797	0.793887658634572	FALSE
Model 3	deprAttention	LA_pct	26495	47498	1.00156157668274	0.984927692291249	1.01848587303639	0.855141360460405	FALSE
Model 3	deprAttention	LDL_C	26491	47498	0.994866419074958	0.97815098710883	1.0118568758079	0.551492203064335	FALSE
Model 3	deprAttention	LDL_CE	26494	47498	0.996288697804007	0.979475295962478	1.0133798047364	0.668420347236452	FALSE
Model 3	deprAttention	LDL_FC	26490	47497	0.993589285681608	0.97715615059001	1.01028944467786	0.449621932495368	FALSE
Model 3	deprAttention	LDL_L	26491	47497	0.996684819246944	0.97984787908512	1.01380009821875	0.702357860446044	FALSE
Model 3	deprAttention	LDL_P	26491	47488	1.0092627903987	0.992029198255297	1.02678323828525	0.293881597571308	FALSE
Model 3	deprAttention	LDL_PL	26491	47495	0.997569482462718	0.980742505356013	1.01467520458529	0.779131984422665	FALSE
Model 3	deprAttention	LDL_TG	26431	47406	1.01627900013239	0.998353624112906	1.03449871521133	0.0750973821192064	FALSE
Model 3	deprAttention	LDL_size	26467	47452	1.00333698726898	0.987473106208186	1.01947517971091	0.682204317278426	FALSE
Model 3	deprAttention	L_HDL_C	26494	47486	1.00066463965402	0.984037528617316	1.01755096708775	0.938010903524552	FALSE
Model 3	deprAttention	L_HDL_CE	26495	47487	1.00093560619053	0.984250585135713	1.01788188415881	0.913117368170522	FALSE
Model 3	deprAttention	L_HDL_CE_pct	26428	47359	1.00517817535874	0.986928784294311	1.02380905261057	0.581045500881803	FALSE
Model 3	deprAttention	L_HDL_C_pct	26404	47285	1.00739052246128	0.988713558785544	1.02646534469014	0.441120984282975	FALSE
Model 3	deprAttention	L_HDL_FC	26490	47480	1.00016109956495	0.983718884770867	1.01685694245556	0.984793922277071	FALSE
Model 3	deprAttention	L_HDL_FC_pct	26348	47225	1.029967310989	1.01046298143618	1.0498901946483301	0.00249506541768841	FALSE
Model 3	deprAttention	L_HDL_L	26492	47484	0.99727117562862	0.980830796276176	1.01396606051808	0.747150966697022	FALSE
Model 3	deprAttention	L_HDL_P	26489	47482	0.998504353866793	0.982010697639005	1.01525318675528	0.860103186069303	FALSE
Model 3	deprAttention	L_HDL_PL	26492	47490	0.994083152709643	0.977809323104516	1.01060822856696	0.480756139607366	FALSE
Model 3	deprAttention	L_HDL_PL_pct	26433	47357	0.976449316264742	0.957922616310799	0.995300547764102	0.0146595916014403	FALSE
Model 3	deprAttention	L_HDL_TG	26449	47418	0.993953468242933	0.977915968289492	1.01023151740574	0.464611201680002	FALSE
Model 3	deprAttention	L_HDL_TG_pct	26422	47309	1.01029635449284	0.988120623341557	1.0329096789109	0.365020591352112	FALSE
Model 3	deprAttention	L_LDL_C	26489	47499	0.991560494533919	0.975023719396464	1.00836662053417	0.323132109010172	FALSE
Model 3	deprAttention	L_LDL_CE	26491	47499	0.991782150037889	0.975188397341743	1.00864698405691	0.337622713291629	FALSE
Model 3	deprAttention	L_LDL_CE_pct	26480	47485	0.979155922861296	0.962529966165883	0.996077292746719	0.0159443678630699	FALSE
Model 3	deprAttention	L_LDL_C_pct	26458	47440	0.974839103701005	0.957060174886697	0.992961952174871	0.00667661022713655	FALSE
Model 3	deprAttention	L_LDL_FC	26488	47496	0.992552012716755	0.976176938784579	1.00919242303004	0.378291115785979	FALSE
Model 3	deprAttention	L_LDL_FC_pct	26447	47411	0.99400715721287	0.976776607885726	1.0115629166438	0.500732952129607	FALSE
Model 3	deprAttention	L_LDL_L	26490	47495	0.99380035331446	0.977138894576984	1.01073472760594	0.470808475679837	FALSE
Model 3	deprAttention	L_LDL_P	26488	47486	1.00938580998174	0.992250090123407	1.02680460261054	0.284713570383577	FALSE
Model 3	deprAttention	L_LDL_PL	26489	47497	0.993393307602642	0.976794679739539	1.01026404254555	0.440553500899856	FALSE
Model 3	deprAttention	L_LDL_PL_pct	26487	47501	1.00352525235402	0.98759253206956	1.01971593897816	0.666498088069938	FALSE
Model 3	deprAttention	L_LDL_TG	26435	47408	1.01656126084478	0.998698357304446	1.03471821500444	0.0691745775058543	FALSE
Model 3	deprAttention	L_LDL_TG_pct	26438	47407	1.02228843277297	1.00434756112802	1.0405265247761	0.0146147256724112	FALSE
Model 3	deprAttention	L_VLDL_C	26467	47452	1.01300228817594	0.995234335200897	1.03106241972984	0.152180953152988	FALSE
Model 3	deprAttention	L_VLDL_CE	26472	47470	1.01291032000892	0.995304807961148	1.03080585838215	0.151351751991604	FALSE
Model 3	deprAttention	L_VLDL_CE_pct	26452	47450	0.992826343461879	0.976623320006833	1.00928758798962	0.390980529370147	FALSE
Model 3	deprAttention	L_VLDL_C_pct	26446	47441	0.993100239052447	0.977004449121386	1.00945206316368	0.406135394770775	FALSE
Model 3	deprAttention	L_VLDL_FC	26449	47437	1.00969240927319	0.991796751021003	1.02788056766404	0.290019847731957	FALSE
Model 3	deprAttention	L_VLDL_FC_pct	26401	47360	1.00011339382988	0.983570404119424	1.01693480341232	0.98936914142137	FALSE
Model 3	deprAttention	L_VLDL_L	26441	47424	1.00777510639873	0.989904031356248	1.02593549847427	0.395769327112022	FALSE
Model 3	deprAttention	L_VLDL_P	26439	47417	1.00939020228077	0.991451503882192	1.02762018014294	0.30653015529524	FALSE
Model 3	deprAttention	L_VLDL_PL	26447	47424	1.01098648027194	0.993079041101987	1.02918518171961	0.230383557418909	FALSE
Model 3	deprAttention	L_VLDL_PL_pct	26441	47394	1.00998798774874	0.99332310448784	1.02697007001986	0.242189183772499	FALSE
Model 3	deprAttention	L_VLDL_TG	26425	47401	1.00430566091999	0.986394605278661	1.02250536060588	0.639479505398774	FALSE
Model 3	deprAttention	L_VLDL_TG_pct	26398	47362	0.99481025326589	0.978473126418614	1.01141659742009	0.537917869384297	FALSE
Model 3	deprAttention	Lactate	26469	47451	0.964326632264891	0.949207752107319	0.979663128325804	6.51751918342618e-6	TRUE
Model 3	deprAttention	Leu	26461	47450	0.968379600696036	0.952936359614278	0.984045074265465	8.82087642009313e-5	FALSE
Model 3	deprAttention	MUFA	26439	47428	1.0087335908065	0.991131899988766	1.02661938595859	0.332560847198811	FALSE
Model 3	deprAttention	MUFA_pct	26496	47505	1.03304937603831	1.0158999458218	1.05048116733261	1.4023846276155e-4	FALSE
Model 3	deprAttention	M_HDL_C	26497	47497	0.976464282620631	0.960821598898919	0.992350083923149	0.00383242149977463	FALSE
Model 3	deprAttention	M_HDL_CE	26497	47499	0.976044279354045	0.960352750817561	0.991981354196248	0.00335391014535403	FALSE
Model 3	deprAttention	M_HDL_CE_pct	26467	47447	0.989356072977572	0.972357610828938	1.00667314039845	0.226478291548911	FALSE
Model 3	deprAttention	M_HDL_C_pct	26468	47449	0.989374728933394	0.972389105219266	1.0066763021949	0.226906285555741	FALSE
Model 3	deprAttention	M_HDL_FC	26495	47493	0.977732150223033	0.962266686599469	0.993433033415699	0.00561506085365981	FALSE
Model 3	deprAttention	M_HDL_FC_pct	26490	47494	0.993712420022266	0.977553440795846	1.01014069689061	0.450850455754646	FALSE
Model 3	deprAttention	M_HDL_L	26493	47494	0.974891252554133	0.959548338668528	0.990467060721543	0.00167116310378536	FALSE
Model 3	deprAttention	M_HDL_P	26493	47495	0.974455296347897	0.95901710524864	0.990129353327141	0.0014872422325941	FALSE
Model 3	deprAttention	M_HDL_PL	26490	47492	0.974491513758122	0.959259109140651	0.989953500433884	0.00130032661371042	FALSE
Model 3	deprAttention	M_HDL_PL_pct	26458	47440	1.00818444693867	0.990650806870258	1.0260068736324	0.362206424576109	FALSE
Model 3	deprAttention	M_HDL_TG	26472	47459	0.991344149374255	0.975445097908541	1.00748409583892	0.291657026877438	FALSE
Model 3	deprAttention	M_HDL_TG_pct	26470	47451	1.01114472423966	0.993866031432537	1.02870547230853	0.20731725580148	FALSE
Model 3	deprAttention	M_LDL_C	26491	47500	0.998841240214052	0.981873121269504	1.01609163109967	0.894451428756095	FALSE
Model 3	deprAttention	M_LDL_CE	26490	47497	1.00153965130996	0.984401058521203	1.01896381290398	0.861264859955718	FALSE
Model 3	deprAttention	M_LDL_CE_pct	26484	47498	1.00197034737924	0.985446460357505	1.01876255952649	0.816483214350214	FALSE
Model 3	deprAttention	M_LDL_C_pct	26442	47433	0.985401644588772	0.968516991786113	1.0025981072076	0.0955366488121786	FALSE
Model 3	deprAttention	M_LDL_FC	26491	47498	0.993122265763529	0.976659911042716	1.00985316013791	0.418246174564809	FALSE
Model 3	deprAttention	M_LDL_FC_pct	26460	47451	0.984648100805451	0.968199662653386	1.00139313018473	0.0720018917238372	FALSE
Model 3	deprAttention	M_LDL_L	26491	47501	0.999366063869023	0.982329768221607	1.01668628370207	0.942354559212656	FALSE
Model 3	deprAttention	M_LDL_P	26488	47491	1.00628244210988	0.989083404812968	1.02376589901822	0.476259676844424	FALSE
Model 3	deprAttention	M_LDL_PL	26494	47498	0.998485964917892	0.981544949431072	1.01570922510392	0.862183173494615	FALSE
Model 3	deprAttention	M_LDL_PL_pct	26483	47494	0.997878065210062	0.98202210384581	1.01400580414223	0.795013132293399	FALSE
Model 3	deprAttention	M_LDL_TG	26425	47393	1.01625109785499	0.998174354924196	1.0346254477734	0.0780898630668383	FALSE
Model 3	deprAttention	M_LDL_TG_pct	26417	47402	1.01613286179789	0.998608149331298	1.03393911437705	0.0711687418184071	FALSE
Model 3	deprAttention	M_VLDL_C	26491	47483	1.01119069763254	0.994154116241895	1.02850687716337	0.19909123137628	FALSE
Model 3	deprAttention	M_VLDL_CE	26487	47487	1.00919049775301	0.992530352637305	1.02612011292822	0.2812532464862	FALSE
Model 3	deprAttention	M_VLDL_CE_pct	26497	47508	0.993232570524581	0.97727815705139	1.00945038842987	0.411185853765758	FALSE
Model 3	deprAttention	M_VLDL_C_pct	26497	47508	0.993942466368325	0.97805080942483	1.01009547942776	0.460032006689932	FALSE
Model 3	deprAttention	M_VLDL_FC	26488	47482	1.01211901555101	0.994685390127304	1.02984262670581	0.17399647087947	FALSE
Model 3	deprAttention	M_VLDL_FC_pct	26485	47505	0.998599011699739	0.982695974873394	1.01476283639235	0.864105683640075	FALSE
Model 3	deprAttention	M_VLDL_L	26469	47471	1.00864883310006	0.991056157806957	1.02653287310219	0.337147988047946	FALSE
Model 3	deprAttention	M_VLDL_P	26479	47477	1.01210955365289	0.994577048542426	1.02993285851663	0.176766932833766	FALSE
Model 3	deprAttention	M_VLDL_PL	26481	47478	1.01132407737992	0.993813071891292	1.02912680833172	0.206167153272342	FALSE
Model 3	deprAttention	M_VLDL_PL_pct	26478	47502	1.00053816306656	0.984599070484327	1.01673671067055	0.947646131696271	FALSE
Model 3	deprAttention	M_VLDL_TG	26454	47440	1.00665154983634	0.988989274763962	1.02459996269014	0.462546607737858	FALSE
Model 3	deprAttention	M_VLDL_TG_pct	26496	47507	1.00491194248279	0.988887105438527	1.02119363506781	0.550182003709322	FALSE
Model 3	deprAttention	Omega_3	26454	47414	0.982042507816755	0.964355357785855	1.00001934552734	0.050459781948266	FALSE
Model 3	deprAttention	Omega_3_pct	26464	47434	0.973689561554542	0.956928588386356	0.990714572713099	0.00259317880524777	FALSE
Model 3	deprAttention	Omega_6	26483	47493	0.98997367691004	0.973757574785213	1.00644657025988	0.231566014673885	FALSE
Model 3	deprAttention	Omega_6_by_Omega_3	26422	47455	1.03315785279872	1.01532895117582	1.05128432005916	2.3835639998224e-4	FALSE
Model 3	deprAttention	Omega_6_pct	26491	47497	0.988047642815283	0.97133198314821	1.005065734277	0.167384791409596	FALSE
Model 3	deprAttention	PUFA	26485	47493	0.987443205037415	0.970897756381044	1.00425560022705	0.142553393832202	FALSE
Model 3	deprAttention	PUFA_by_MUFA	26497	47506	0.971241514620783	0.955229856701378	0.987517280563129	5.7957949044194e-4	FALSE
Model 3	deprAttention	PUFA_pct	26491	47490	0.979751250659901	0.963704876444947	0.996077755108953	0.0152228642249621	FALSE
Model 3	deprAttention	Phe	26463	47445	0.968031471709993	0.951600172681455	0.984724572214844	1.9747615882546e-4	FALSE
Model 3	deprAttention	Phosphatidylc	26492	47496	0.986412592537527	0.970720034158668	1.00234855752996	0.09441073321078	FALSE
Model 3	deprAttention	Phosphoglyc	26493	47502	0.985436753903683	0.96972229539233	1.00139511373731	0.0735658770007801	FALSE
Model 3	deprAttention	Pyruvate	26345	47228	0.976152398937641	0.958028009413841	0.994578798523849	0.0115044796672767	FALSE
Model 3	deprAttention	Remnant_C	26491	47489	1.00448391179552	0.987375914505802	1.02187630544488	0.609607868209349	FALSE
Model 3	deprAttention	SFA	26444	47422	0.998756634541241	0.981548268438822	1.01624009826828	0.888334012441346	FALSE
Model 3	deprAttention	SFA_pct	26483	47482	0.991574612571821	0.976090899541645	1.00729125963469	0.29182471445681	FALSE
Model 3	deprAttention	S_HDL_C	26492	47500	0.967277280314456	0.952140962078344	0.98264513957762	3.53911633785931e-5	FALSE
Model 3	deprAttention	S_HDL_CE	26492	47499	0.967344963940063	0.952276612734455	0.982645305268046	3.38799665773346e-5	FALSE
Model 3	deprAttention	S_HDL_CE_pct	26468	47456	0.991399124667179	0.975596932324684	1.00747344690169	0.292256729092184	FALSE
Model 3	deprAttention	S_HDL_C_pct	26481	47476	0.996674723691671	0.980961857942797	1.01265289327281	0.681327192224089	FALSE
Model 3	deprAttention	S_HDL_FC	26492	47504	0.974000957511939	0.958498368482155	0.989742875421514	0.00128533597441753	FALSE
Model 3	deprAttention	S_HDL_FC_pct	26443	47432	1.0164835448887	0.999342573924758	1.03390373149598	0.0594283538680039	FALSE
Model 3	deprAttention	S_HDL_L	26492	47500	0.967773084934556	0.952493061937966	0.983286740687497	5.44250362545859e-5	FALSE
Model 3	deprAttention	S_HDL_P	26492	47501	0.966938061526857	0.951698952542389	0.982411992733603	3.33344731537299e-5	FALSE
Model 3	deprAttention	S_HDL_PL	26490	47496	0.967671248065475	0.952451797984998	0.983121007268768	4.80879980269239e-5	FALSE
Model 3	deprAttention	S_HDL_PL_pct	26495	47504	0.988901851782479	0.973582584496102	1.00445653405661	0.161121849310628	FALSE
Model 3	deprAttention	S_HDL_TG	26464	47454	0.999481358479557	0.982569303924487	1.01666389432611	0.952460353724706	FALSE
Model 3	deprAttention	S_HDL_TG_pct	26467	47453	1.01789040482398	1.00063250326261	1.0354301250373	0.0420132646340187	FALSE
Model 3	deprAttention	S_LDL_C	26490	47497	1.0037810562983	0.986746195968942	1.02109948345585	0.665535380771039	FALSE
Model 3	deprAttention	S_LDL_CE	26490	47494	1.00604248493307	0.988861207126953	1.02350964622717	0.492892256581499	FALSE
Model 3	deprAttention	S_LDL_CE_pct	26455	47455	0.985262767896413	0.969212722415786	1.00156801516023	0.0763387671070473	FALSE
Model 3	deprAttention	S_LDL_C_pct	26464	47447	0.972066019701398	0.956183076018065	0.988226766244415	7.5373053077148e-4	FALSE
Model 3	deprAttention	S_LDL_FC	26491	47498	0.999034847649668	0.982495292651599	1.0158467842155	0.90972131609738	FALSE
Model 3	deprAttention	S_LDL_FC_pct	26431	47403	0.98390370896679	0.96765862513557	1.0004458003991	0.0562611821621287	FALSE
Model 3	deprAttention	S_LDL_L	26489	47496	1.00735925747202	0.990123453628162	1.02488350821131	0.40483940410198	FALSE
Model 3	deprAttention	S_LDL_P	26489	47491	1.0111181460767	0.993769501894223	1.02875633232151	0.210331034996261	FALSE
Model 3	deprAttention	S_LDL_PL	26490	47495	1.01202481760321	0.994739875430697	1.02960043057703	0.173726938503559	FALSE
Model 3	deprAttention	S_LDL_PL_pct	26465	47474	1.02477790677027	1.00829634770178	1.04153697033371	0.00309586790558269	FALSE
Model 3	deprAttention	S_LDL_TG	26417	47372	1.01592313609319	0.997822034097878	1.03431817394643	0.0847241821776632	FALSE
Model 3	deprAttention	S_LDL_TG_pct	26430	47422	1.0073874258375	0.990319933710347	1.02472199472634	0.398161519794964	FALSE
Model 3	deprAttention	S_VLDL_C	26479	47470	1.01176398223821	0.994290823427587	1.02952783147966	0.188029682345125	FALSE
Model 3	deprAttention	S_VLDL_CE	26477	47462	1.01340191928773	0.995874809543515	1.03122058964698	0.134571966040536	FALSE
Model 3	deprAttention	S_VLDL_CE_pct	26491	47503	0.997875131251104	0.982339447266528	1.01366311859335	0.790512825219432	FALSE
Model 3	deprAttention	S_VLDL_C_pct	26494	47506	0.993458825278996	0.977965439143901	1.00920147318939	0.413224079333094	FALSE
Model 3	deprAttention	S_VLDL_FC	26486	47479	1.0104446874974	0.993078656524369	1.02809946738085	0.239896416839928	FALSE
Model 3	deprAttention	S_VLDL_FC_pct	26495	47507	0.988199744599904	0.972734820432318	1.00390753265626	0.140170215670854	FALSE
Model 3	deprAttention	S_VLDL_L	26471	47453	1.01312465681013	0.99540811505998	1.03113776275438	0.147220998668947	FALSE
Model 3	deprAttention	S_VLDL_P	26470	47452	1.01472434016242	0.996981242693601	1.03276347495196	0.104169531295358	FALSE
Model 3	deprAttention	S_VLDL_PL	26483	47469	1.0131827847856	0.995567302692102	1.03109403368864	0.143141134443325	FALSE
Model 3	deprAttention	S_VLDL_PL_pct	26496	47507	0.990445369879351	0.974990148402077	1.00614195006888	0.231465708542657	FALSE
Model 3	deprAttention	S_VLDL_TG	26455	47436	1.01018236090802	0.992720642871729	1.02792613042941	0.254465476106939	FALSE
Model 3	deprAttention	S_VLDL_TG_pct	26493	47507	1.00722596345431	0.991507790959887	1.02319152852276	0.369574191747736	FALSE
Model 3	deprAttention	Sphingomyelins	26493	47491	0.990812840569066	0.974755433907957	1.00712605201986	0.268096108675366	FALSE
Model 3	deprAttention	TG_by_PG	26460	47454	1.01456536258364	0.99698580900114	1.03242937349763	0.104664402891538	FALSE
Model 3	deprAttention	Total_BCAA	26453	47436	0.971180377618335	0.955686013082348	0.986900223741776	3.6146519632908e-4	FALSE
Model 3	deprAttention	Total_C	26494	47495	0.994617258968336	0.978154354387205	1.01134807531096	0.526091006685918	FALSE
Model 3	deprAttention	Total_CE	26494	47495	0.992871275257186	0.976524467747764	1.00948314242191	0.398182288768894	FALSE
Model 3	deprAttention	Total_FA	26467	47465	0.998751216300018	0.981690320233775	1.01608596370087	0.88689174424452	FALSE
Model 3	deprAttention	Total_FC	26493	47493	0.999231914773653	0.98247135375892	1.01626771317656	0.929035175940377	FALSE
Model 3	deprAttention	Total_L	26482	47485	0.99800454081181	0.981194363700568	1.01508913656804	0.817658131127832	FALSE
Model 3	deprAttention	Total_P	26495	47498	0.973539158484533	0.958267900633212	0.989044091799214	8.8268632479279e-4	FALSE
Model 3	deprAttention	Total_PL	26491	47500	0.990178892204377	0.974102875875798	1.00651056986658	0.237148855783647	FALSE
Model 3	deprAttention	Total_TG	26425	47400	1.00684997840965	0.988942685004595	1.02504584864164	0.455467658866704	FALSE
Model 3	deprAttention	Tyr	26463	47455	0.981468887806136	0.965711412321606	0.99746071034006	0.0234067512461243	FALSE
Model 3	deprAttention	Unsaturation	26492	47494	0.965216122484645	0.94987676894009	0.980799752829471	1.47755875154746e-5	FALSE
Model 3	deprAttention	VLDL_C	26480	47467	1.01373554295398	0.996153432495322	1.03161168880912	0.126277089110444	FALSE
Model 3	deprAttention	VLDL_CE	26485	47475	1.01253158172675	0.995141181952238	1.03021159939811	0.158681050138857	FALSE
Model 3	deprAttention	VLDL_FC	26469	47457	1.01362072005213	0.995836652117607	1.03170080083134	0.13389321159511	FALSE
Model 3	deprAttention	VLDL_L	26449	47430	1.01109719356539	0.993189832276995	1.02929793132286	0.225719639462087	FALSE
Model 3	deprAttention	VLDL_P	26469	47455	1.01409984149107	0.996350654628462	1.03214615746784	0.119947720845101	FALSE
Model 3	deprAttention	VLDL_PL	26463	47450	1.01341149525018	0.995592778518492	1.03152522224875	0.140766234546188	FALSE
Model 3	deprAttention	VLDL_TG	26427	47393	1.00786034987483	0.989852030281074	1.02615863157638	0.394190292508334	FALSE
Model 3	deprAttention	VLDL_size	26495	47506	1.00802844430067	0.991323287370734	1.02500645745426	0.348184199141591	FALSE
Model 3	deprAttention	Val	26467	47468	0.975013878915215	0.959458400094205	0.990800035914806	0.00202989473912149	FALSE
Model 3	deprAttention	XL_HDL_C	26482	47465	1.01140666149762	0.994743113834839	1.0283294217219	0.180592378118125	FALSE
Model 3	deprAttention	XL_HDL_CE	26487	47465	1.01118180014485	0.994485279914778	1.02813796034656	0.19026204387291001	FALSE
Model 3	deprAttention	XL_HDL_CE_pct	26380	47270	0.988986077882897	0.971478921837537	1.00680084424993	0.224126067984828	FALSE
Model 3	deprAttention	XL_HDL_C_pct	26379	47335	0.990603037917573	0.973833374612935	1.00763409407584	0.278049418958258	FALSE
Model 3	deprAttention	XL_HDL_FC	26479	47455	1.01663175945922	1.00008533962822	1.03343763072194	0.0487209669133323	FALSE
Model 3	deprAttention	XL_HDL_FC_pct	26379	47286	0.997545267373149	0.978958105825733	1.01644800476487	0.797666397842154	FALSE
Model 3	deprAttention	XL_HDL_L	26478	47460	1.01083837949675	0.994186304868432	1.02774778155128	0.203085055603656	FALSE
Model 3	deprAttention	XL_HDL_P	26475	47448	1.01048219222423	0.993892726157601	1.02732804664322	0.216677759770909	FALSE
Model 3	deprAttention	XL_HDL_PL	26477	47461	1.00996872323755	0.993307887953275	1.02688679510457	0.242173204050147	FALSE
Model 3	deprAttention	XL_HDL_PL_pct	26350	47286	1.0106567267937001	0.992013360170504	1.02970232373735	0.265111257122229	FALSE
Model 3	deprAttention	XL_HDL_TG	26431	47384	1.01264474653452	0.995690890103611	1.02986445489195	0.144384077226617	FALSE
Model 3	deprAttention	XL_HDL_TG_pct	26351	47210	0.996407979927324	0.973567245118912	1.01970914859	0.760642712852359	FALSE
Model 3	deprAttention	XL_VLDL_C	26458	47434	1.0136987544567	0.995775002756838	1.03191664340299	0.134655078392475	FALSE
Model 3	deprAttention	XL_VLDL_CE	26473	47454	1.01239583596691	0.994654676147647	1.03043075479131	0.17173164876602	FALSE
Model 3	deprAttention	XL_VLDL_CE_pct	26065	46836	0.975711149416806	0.958646848045771	0.993039948049982	0.00624604495899425	FALSE
Model 3	deprAttention	XL_VLDL_C_pct	26078	46848	0.979446271741004	0.96266586097747	0.996482520363934	0.0183730575965003	FALSE
Model 3	deprAttention	XL_VLDL_FC	26427	47396	1.01270672692887	0.994523989336412	1.03118689984157	0.171542780363561	FALSE
Model 3	deprAttention	XL_VLDL_FC_pct	26105	46886	0.990350923671221	0.973906106644995	1.00704981018084	0.256060985407241	FALSE
Model 3	deprAttention	XL_VLDL_L	26425	47384	1.01039471777271	0.992210887106852	1.02887376507787	0.263902905529915	FALSE
Model 3	deprAttention	XL_VLDL_P	26429	47384	1.01123670321125	0.993065043223357	1.02970379372141	0.226660073974858	FALSE
Model 3	deprAttention	XL_VLDL_PL	26423	47383	1.01226645125046	0.99400707138298094	1.03082388077216	0.18881685358411	FALSE
Model 3	deprAttention	XL_VLDL_PL_pct	26119	46936	1.00686470366492	0.990264128720546	1.0237804762911	0.420410684966426	FALSE
Model 3	deprAttention	XL_VLDL_TG	26414	47366	1.00916075292393	0.990919787107296	1.02769593452633	0.326613610646205	FALSE
Model 3	deprAttention	XL_VLDL_TG_pct	26108	46897	1.01693317608216	1.00026875804093	1.0339031910037	0.0465620718996287	FALSE
Model 3	deprAttention	XS_VLDL_C	26480	47472	1.0081921662732	0.991244241895993	1.02541641738891	0.345359574123281	FALSE
Model 3	deprAttention	XS_VLDL_CE	26486	47480	1.00665646320891	0.989891321248493	1.02369356432743	0.438613747843579	FALSE
Model 3	deprAttention	XS_VLDL_CE_pct	26477	47476	0.981508515793206	0.965607679559439	0.997681029473591	0.025148950654157	FALSE
Model 3	deprAttention	XS_VLDL_C_pct	26481	47484	0.983407206387402	0.967616084879039	0.999466345375514	0.0428436548064342	FALSE
Model 3	deprAttention	XS_VLDL_FC	26471	47454	1.01342995858761	0.996021006911935	1.03112643535273	0.131111739632224	FALSE
Model 3	deprAttention	XS_VLDL_FC_pct	26466	47468	1.00220186985467	0.986304890870441	1.01837120546082	0.787559639605717	FALSE
Model 3	deprAttention	XS_VLDL_L	26470	47449	1.01360389828033	0.996243119846442	1.03125085975281	0.125107258976223	FALSE
Model 3	deprAttention	XS_VLDL_P	26470	47449	1.01169696753794	0.994306361731993	1.02937524644431	0.188454623107399	FALSE
Model 3	deprAttention	XS_VLDL_PL	26460	47438	1.01524475093979	0.997732068659141	1.03304709026721	0.0881766278880518	FALSE
Model 3	deprAttention	XS_VLDL_PL_pct	26462	47467	1.02488518202479	1.00846743774222	1.04157713168992	0.00285657907115658	FALSE
Model 3	deprAttention	XS_VLDL_TG	26441	47407	1.01763891412417	0.99997774072412	1.03558916426531	0.0501411821776992	FALSE
Model 3	deprAttention	XS_VLDL_TG_pct	26476	47467	1.01451389952964	0.998200650400666	1.03108191213212	0.0813579047081541	FALSE
Model 3	deprAttention	XXL_VLDL_C	26387	47334	1.00752044747439	0.989093483396459	1.02624433324509	0.425717898561035	FALSE
Model 3	deprAttention	XXL_VLDL_CE	26400	47362	1.00538640360895	0.987194785989987	1.02386871391914	0.563725908085181	FALSE
Model 3	deprAttention	XXL_VLDL_CE_pct	23818	42932	1.0025307159608	0.983860139581735	1.02148947745666	0.791792825256269	FALSE
Model 3	deprAttention	XXL_VLDL_C_pct	23953	43146	1.00211216461213	0.985458024573251	1.01899624237105	0.804797060308103	FALSE
Model 3	deprAttention	XXL_VLDL_FC	26377	47316	1.00985483045273	0.991240631102206	1.02877016767904	0.300923594749884	FALSE
Model 3	deprAttention	XXL_VLDL_FC_pct	23934	43130	0.997332061649813	0.98046664309614	1.01444074104094	0.758512634677265	FALSE
Model 3	deprAttention	XXL_VLDL_L	26370	47288	1.01070797853235	0.991759511082051	1.02996452975479	0.269330865711663	FALSE
Model 3	deprAttention	XXL_VLDL_P	26377	47303	1.01124219384704	0.992473205334175	1.03031576700256	0.241547412564126	FALSE
Model 3	deprAttention	XXL_VLDL_PL	26372	47298	1.01122303017567	0.992427906662599	1.03032362204953	0.243016323376243	FALSE
Model 3	deprAttention	XXL_VLDL_PL_pct	23963	43194	1.00298411164825	0.9867216289123	1.01951469774377	0.720894649623583	FALSE
Model 3	deprAttention	XXL_VLDL_TG	26364	47280	1.01005558663853	0.990979491760536	1.02944235566219	0.303000051510236	FALSE
Model 3	deprAttention	XXL_VLDL_TG_pct	23980	43235	0.998461417321821	0.982320494395468	1.01490756795423	0.85326677360485	FALSE
Model 3	deprAttention	bOHbutyrate	25865	46443	1.00195123257521	0.980103023765502	1.02421166244535	0.862185264812899	FALSE
Model 3	deprAttention	non_HDL_C	26491	47495	0.999239203955304	0.982293080188569	1.01646632874501	0.930479864823263	FALSE
Model 3	deprConfidence	Acetate	27681	48422	1.1042937959558	1.05573844534239	1.15495214733473	1.48874789820654e-5	FALSE
Model 3	deprConfidence	Acetoacetate	27686	48485	1.02393041330613	1.00283623720883	1.04541910239346	0.0257965984745739	FALSE
Model 3	deprConfidence	Acetone	27695	48522	1.01486343406015	0.991269051354585	1.03896931387465	0.218460109038984	FALSE
Model 3	deprConfidence	Ala	27808	48619	1.00676320215886	0.991236825876451	1.02252365024297	0.395177950808459	FALSE
Model 3	deprConfidence	Albumin	27820	48621	1.02957603430955	1.01334834596166	1.04606733853817	3.2377241000003e-4	FALSE
Model 3	deprConfidence	ApoA1	27820	48624	0.976509848074693	0.961195829061937	0.992056136329843	0.00319228276519203	FALSE
Model 3	deprConfidence	ApoB	27816	48622	1.01671131143665	0.999388214656556	1.03432449923526	0.058658373832806	FALSE
Model 3	deprConfidence	ApoB_by_ApoA1	27815	48613	1.02909149563514	1.01158181578127	1.04689227840395	0.00105188261438333	FALSE
Model 3	deprConfidence	Cholines	27818	48634	0.988480006457724	0.972876548192535	1.00432661753656	0.15339976265189	FALSE
Model 3	deprConfidence	Citrate	27811	48615	1.005984730159	0.989929696851621	1.02228935762516	0.467120669009137	FALSE
Model 3	deprConfidence	Clinical_LDL_C	27816	48627	1.005177950009	0.988453537660783	1.02217748741	0.546206687238577	FALSE
Model 3	deprConfidence	Creatinine	27759	48493	0.987135990537757	0.967335029937475	1.00732088748332	0.210190395153417	FALSE
Model 3	deprConfidence	DHA	27783	48524	0.984361165059054	0.967150261631264	1.00184713250899	0.0795965740324611	FALSE
Model 3	deprConfidence	DHA_pct	27801	48567	0.986283655183905	0.97021262988005	1.00260127412943	0.0992071703741893	FALSE
Model 3	deprConfidence	Gln	27779	48556	1.03452740369413	1.01853335708778	1.05077519801405	1.95742586038202e-5	FALSE
Model 3	deprConfidence	Glucose	27696	48400	1.01369281094683	0.99553633061055	1.03216940454382	0.140134802742445	FALSE
Model 3	deprConfidence	Gly	27790	48578	1.07262940838626	1.05595413870185	1.08955840461782	1.73730448496481e-18	TRUE
Model 3	deprConfidence	GlycA	27811	48620	0.971746598897721	0.954947905311063	0.98882306579605606	0.00126875390030349	FALSE
Model 3	deprConfidence	HDL_C	27821	48626	0.988947032657439	0.972965918871136	1.00517637471333	0.180985897821294	FALSE
Model 3	deprConfidence	HDL_CE	27821	48631	0.987603975261808	0.971562765892579	1.00389646130702	0.135296062167621	FALSE
Model 3	deprConfidence	HDL_FC	27817	48619	0.991916446043188	0.976143363199175	1.00792994024903	0.320769753376848	FALSE
Model 3	deprConfidence	HDL_L	27821	48623	0.983974160543754	0.968412229941845	0.999772915464334	0.046909749267219	FALSE
Model 3	deprConfidence	HDL_P	27822	48628	0.969764662643548	0.954709114667535	0.985047760701386	1.1951653650127e-4	FALSE
Model 3	deprConfidence	HDL_PL	27819	48621	0.980472435775623	0.965100230402978	0.996077201358288	0.0144081975592327	FALSE
Model 3	deprConfidence	HDL_TG	27782	48578	0.990334135048708	0.974386924248491	1.00652450973121	0.240664262799623	FALSE
Model 3	deprConfidence	HDL_size	27822	48635	1.01529859420394	0.998626574618877	1.03223748386947	0.0721927339679433	FALSE
Model 3	deprConfidence	His	27815	48618	1.00061471058053	0.985193798270572	1.01627221842745	0.938176879492106	FALSE
Model 3	deprConfidence	IDL_C	27816	48625	1.0056650844607	0.989107475686266	1.02249347492242	0.504726967398895	FALSE
Model 3	deprConfidence	IDL_CE	27815	48626	1.00344322658901	0.986952817112613	1.02020270453045	0.684262058698583	FALSE
Model 3	deprConfidence	IDL_CE_pct	27811	48593	0.977194837508052	0.96191498785944	0.992727694935754	0.00412986795683888	FALSE
Model 3	deprConfidence	IDL_C_pct	27788	48561	0.988664091534999	0.972848819575048	1.0047543678046	0.166080962286165	FALSE
Model 3	deprConfidence	IDL_FC	27816	48625	1.01160028661463	0.994901147142296	1.02857343254124	0.174361989292032	FALSE
Model 3	deprConfidence	IDL_FC_pct	27798	48589	1.01995592371192	1.00371502867864	1.03646975863716	0.0158629286496256	FALSE
Model 3	deprConfidence	IDL_L	27814	48622	1.00807755207974	0.991341874643699	1.02508771822353	0.346127667435955	FALSE
Model 3	deprConfidence	IDL_P	27816	48623	1.01400637557333	0.997084293811121	1.03120635093086	0.105154977559834	FALSE
Model 3	deprConfidence	IDL_PL	27815	48616	1.0128467290786	0.996002642485203	1.02996700064959	0.135632948878067	FALSE
Model 3	deprConfidence	IDL_PL_pct	27813	48620	1.0216769934304	1.00568567307357	1.03792789946655	0.00772297093130471	FALSE
Model 3	deprConfidence	IDL_TG	27760	48529	1.01486991227071	0.997322749097833	1.03270525657117	0.0969756992441498	FALSE
Model 3	deprConfidence	IDL_TG_pct	27758	48517	1.00358991159622	0.986831221770971	1.0206095809595	0.67640454769968	FALSE
Model 3	deprConfidence	Ile	27788	48589	0.967401946845592	0.952138920753154	0.982883111075325	4.35101270803491e-5	FALSE
Model 3	deprConfidence	LA	27805	48616	1.00279007450511	0.986643892676304	1.01918879720212	0.736461817409504	FALSE
Model 3	deprConfidence	LA_pct	27821	48629	1.01675093704064	0.999954803302121	1.03384027951668	0.050695498890157	FALSE
Model 3	deprConfidence	LDL_C	27817	48629	1.00233691068237	0.985592798361747	1.01935697752332	0.785897479069142	FALSE
Model 3	deprConfidence	LDL_CE	27820	48629	1.00281192705269	0.985986633814401	1.01991548518961	0.744917474167357	FALSE
Model 3	deprConfidence	LDL_FC	27818	48627	1.00382299698892	0.98731753885078	1.02059732339637	0.651855809033515	FALSE
Model 3	deprConfidence	LDL_L	27817	48628	1.00372693575051	0.986868608631362	1.02086447369662	0.666785537609474	FALSE
Model 3	deprConfidence	LDL_P	27818	48618	1.01776700648956	1.00047157797178	1.03535137844672	0.0439586627961275	FALSE
Model 3	deprConfidence	LDL_PL	27817	48626	1.0051932318693	0.988331841025639	1.0223344653261	0.548319731953568	FALSE
Model 3	deprConfidence	LDL_TG	27749	48533	1.01202152840547	0.99426379014632	1.03007150873548	0.185508247429411	FALSE
Model 3	deprConfidence	LDL_size	27787	48581	1.01007876491191	0.994228388157365	1.02620120944662	0.214248667234099	FALSE
Model 3	deprConfidence	L_HDL_C	27819	48617	1.01066372067139	0.994004154158512	1.02758324903876	0.210740085672146	FALSE
Model 3	deprConfidence	L_HDL_CE	27821	48618	1.01126395048125	0.994541816399985	1.02824805147547	0.187710572652193	FALSE
Model 3	deprConfidence	L_HDL_CE_pct	27750	48484	1.02373309994989	1.00513023100559	1.04272821731508	0.0122872664910388	FALSE
Model 3	deprConfidence	L_HDL_C_pct	27729	48410	1.02791386862554	1.00884839840802	1.04738880842906	0.00399342679955828	FALSE
Model 3	deprConfidence	L_HDL_FC	27815	48611	1.00976805339017	0.993304994042043	1.02648542785136	0.246181337194496	FALSE
Model 3	deprConfidence	L_HDL_FC_pct	27698	48353	1.03899404006591	1.01945654697066	1.05894737017588	7.96214249696657e-5	FALSE
Model 3	deprConfidence	L_HDL_L	27817	48615	1.00543926971827	0.988999719015142	1.02213344613484	0.518745311725154	FALSE
Model 3	deprConfidence	L_HDL_P	27814	48613	1.00748137818444	0.990974178641071	1.0242442846853	0.376263546274855	FALSE
Model 3	deprConfidence	L_HDL_PL	27817	48621	1.00016500081199	0.983926088728705	1.01665445477117	0.984230783940079	FALSE
Model 3	deprConfidence	L_HDL_PL_pct	27759	48483	0.949605452757561	0.931594603876126	0.96792887445344	1.17194033984804e-7	TRUE
Model 3	deprConfidence	L_HDL_TG	27763	48556	0.99405350801176	0.978157772927551	1.0101894685171	0.468092694668953	FALSE
Model 3	deprConfidence	L_HDL_TG_pct	27749	48436	1.00065023952875	0.97877265506084	1.02295574071544	0.953977187796242	FALSE
Model 3	deprConfidence	L_LDL_C	27816	48630	1.00046130734983	0.98388096341342	1.0173122609807	0.95685117409633	FALSE
Model 3	deprConfidence	L_LDL_CE	27818	48630	0.999905133156809	0.983283674542539	1.01679852925684	0.991146984266006	FALSE
Model 3	deprConfidence	L_LDL_CE_pct	27806	48613	0.979367097333009	0.962860778339873	0.996163718847286	0.0162375825773771	FALSE
Model 3	deprConfidence	L_LDL_C_pct	27781	48569	0.989490601440673	0.971538366105635	1.00778922250851	0.25825865731382	FALSE
Model 3	deprConfidence	L_LDL_FC	27817	48625	1.00410550188541	0.987636160714648	1.02084267770026	0.627205541365858	FALSE
Model 3	deprConfidence	L_LDL_FC_pct	27764	48540	1.01177824190881	0.9943372126058	1.02954815969832	0.187157577510628	FALSE
Model 3	deprConfidence	L_LDL_L	27817	48626	1.00225729891878	0.985558986309853	1.01922972881817	0.792469364621062	FALSE
Model 3	deprConfidence	L_LDL_P	27815	48616	1.01843923285129	1.00123861795563	1.0359251507672	0.0354619229080589	FALSE
Model 3	deprConfidence	L_LDL_PL	27817	48627	1.00271852276634	0.986061784967953	1.01964901683544	0.750693261000496	FALSE
Model 3	deprConfidence	L_LDL_PL_pct	27813	48631	1.00502906805792	0.989227840607522	1.02108302691757	0.534968863614393	FALSE
Model 3	deprConfidence	L_LDL_TG	27755	48536	1.01301716719047	0.995324565297309	1.03100191444027	0.149985103983354	FALSE
Model 3	deprConfidence	L_LDL_TG_pct	27763	48537	1.00714528319637	0.98959494856451	1.02498400083425	0.427002926765364	FALSE
Model 3	deprConfidence	L_VLDL_C	27790	48585	1.00897128105827	0.99136611869428	1.02686446768152	0.319662837288682	FALSE
Model 3	deprConfidence	L_VLDL_CE	27797	48600	1.01099555333105	0.993505133093671	1.02877345657698	0.219117053985901	FALSE
Model 3	deprConfidence	L_VLDL_CE_pct	27779	48581	1.00285786541836	0.986632733576971	1.01934090016971	0.731590149074983	FALSE
Model 3	deprConfidence	L_VLDL_C_pct	27772	48572	1.00160740409824	0.985496792366184	1.01797350928754	0.846034502933126	FALSE
Model 3	deprConfidence	L_VLDL_FC	27770	48569	1.00405651786586	0.986347420345144	1.02205316380752	0.655401302809332	FALSE
Model 3	deprConfidence	L_VLDL_FC_pct	27727	48489	1.00412527435346	0.987642937559617	1.02088233765248	0.625881510172767	FALSE
Model 3	deprConfidence	L_VLDL_L	27758	48555	1.00027659144134	0.982606611802512	1.01823076767682	0.97571534908282	FALSE
Model 3	deprConfidence	L_VLDL_P	27757	48548	1.002179836213	0.984446451974141	1.02019914520097	0.810894300313178	FALSE
Model 3	deprConfidence	L_VLDL_PL	27763	48558	1.00286578972398	0.985179822917892	1.02083720421289	0.752370151667723	FALSE
Model 3	deprConfidence	L_VLDL_PL_pct	27774	48514	1.0048011880054	0.988419114796657	1.02148469682268	0.568269523753959	FALSE
Model 3	deprConfidence	L_VLDL_TG	27742	48530	0.995742422915807	0.978046272304283	1.01372186006891	0.640613306154406	FALSE
Model 3	deprConfidence	L_VLDL_TG_pct	27728	48490	0.990658528383742	0.974506701783523	1.00707549391782	0.263082038113877	FALSE
Model 3	deprConfidence	Lactate	27796	48582	0.970279356462568	0.955220693647639	0.98555464042204	1.5482036466076e-4	FALSE
Model 3	deprConfidence	Leu	27789	48577	0.963253979441181	0.948025378225476	0.978700603525069	4.05439396664837e-6	TRUE
Model 3	deprConfidence	MUFA	27761	48555	1.0044040023761	0.987005479549251	1.02208192823757	0.621817193449494	FALSE
Model 3	deprConfidence	MUFA_pct	27823	48636	1.02333071112042	1.00649412557782	1.04044134019574	0.00642296850481809	FALSE
Model 3	deprConfidence	M_HDL_C	27823	48628	0.974269859688717	0.958799617398277	0.989979295382421	0.0014080333723563	FALSE
Model 3	deprConfidence	M_HDL_CE	27823	48630	0.973428230354895	0.957911986314156	0.989185944694454	0.00101593469870481	FALSE
Model 3	deprConfidence	M_HDL_CE_pct	27789	48578	0.9959413291446	0.978913290501206	1.01328738810539	0.644127084615919	FALSE
Model 3	deprConfidence	M_HDL_C_pct	27791	48579	0.997070435718474	0.980033663878996	1.01442328614106	0.738783326264017	FALSE
Model 3	deprConfidence	M_HDL_FC	27822	48623	0.977619770758321	0.962307756194385	0.99316399851797	0.00493511919675693	FALSE
Model 3	deprConfidence	M_HDL_FC_pct	27818	48625	1.00245077510035	0.986274309057291	1.01889578866237	0.768090555733507	FALSE
Model 3	deprConfidence	M_HDL_L	27820	48623	0.97197350842358	0.956831384340033	0.987344443971902	3.8561528394872e-4	FALSE
Model 3	deprConfidence	M_HDL_P	27820	48625	0.972900720727324	0.957638538947135	0.988395033686683	6.5737717195195e-4	FALSE
Model 3	deprConfidence	M_HDL_PL	27818	48621	0.971017568917685	0.956002591949876	0.986257725676162	2.1536388760847e-4	FALSE
Model 3	deprConfidence	M_HDL_PL_pct	27781	48570	0.998773567066273	0.98147170549624	1.01635822850665	0.890455083063505	FALSE
Model 3	deprConfidence	M_HDL_TG	27793	48593	0.985121140160427	0.969467055247522	1.00101179922401	0.0664748524878782	FALSE
Model 3	deprConfidence	M_HDL_TG_pct	27797	48582	1.00552070710938	0.988447547641692	1.02287067394924	0.528407274066969	FALSE
Model 3	deprConfidence	M_LDL_C	27818	48630	1.00377503664833	0.986813668990369	1.02101858847008	0.664676471033476	FALSE
Model 3	deprConfidence	M_LDL_CE	27816	48628	1.00486175232717	0.98775537703906	1.02225303754664	0.579709308671824	FALSE
Model 3	deprConfidence	M_LDL_CE_pct	27810	48628	0.994457917922731	0.978180769123049	1.01099654417684	0.509115052410781	FALSE
Model 3	deprConfidence	M_LDL_C_pct	27765	48562	0.990709663217455	0.973861401061626	1.00786486248861	0.286384850762109	FALSE
Model 3	deprConfidence	M_LDL_FC	27818	48629	1.00098716371986	0.98449494809829	1.01774849320975	0.90731093467208	FALSE
Model 3	deprConfidence	M_LDL_FC_pct	27779	48584	0.999551828734803	0.982966048667229	1.01643593385108	0.958145338431129	FALSE
Model 3	deprConfidence	M_LDL_L	27818	48631	1.00413770422339	0.987113056035921	1.02144614695622	0.63591303504378	FALSE
Model 3	deprConfidence	M_LDL_P	27815	48621	1.01272964298717	0.995498923637714	1.03024599440232	0.148384464144919	FALSE
Model 3	deprConfidence	M_LDL_PL	27821	48628	1.00401609435319	0.987078326036155	1.02123609239913	0.644198168948458	FALSE
Model 3	deprConfidence	M_LDL_PL_pct	27806	48626	1.00576943355374	0.989931829210417	1.02187591010291	0.477663457368203	FALSE
Model 3	deprConfidence	M_LDL_TG	27744	48520	1.01154026681101	0.993646188429617	1.02972907599495	0.207312822775394	FALSE
Model 3	deprConfidence	M_LDL_TG_pct	27739	48530	1.00432160775471	0.98709757197899	1.02182208937747	0.624888150753404	FALSE
Model 3	deprConfidence	M_VLDL_C	27820	48612	1.02157503554568	1.00444792724222	1.03898441085532	0.0133173554471028	FALSE
Model 3	deprConfidence	M_VLDL_CE	27817	48615	1.02303792278391	1.00623058394111	1.04011862396934	0.0070286181472029	FALSE
Model 3	deprConfidence	M_VLDL_CE_pct	27824	48639	1.00909990845722	0.99303656729124	1.02542680010701	0.268576042483513	FALSE
Model 3	deprConfidence	M_VLDL_C_pct	27824	48639	1.00952247710668	0.993524817584207	1.025781686249	0.24493003379026	FALSE
Model 3	deprConfidence	M_VLDL_FC	27813	48612	1.01687363357264	0.999433986160435	1.03460402981551	0.0578845662941871	FALSE
Model 3	deprConfidence	M_VLDL_FC_pct	27812	48636	1.0122903266996	0.99630997873433	1.0285312279616	0.132468640613016	FALSE
Model 3	deprConfidence	M_VLDL_L	27791	48601	1.00788561857967	0.990383742944258	1.02567703007732	0.379221309437915	FALSE
Model 3	deprConfidence	M_VLDL_P	27801	48609	1.01306617738717	0.995594958596281	1.0308271698116	0.143388996517253	FALSE
Model 3	deprConfidence	M_VLDL_PL	27804	48609	1.01352273444953	0.996053084388784	1.03128362542503	0.129815621578215	FALSE
Model 3	deprConfidence	M_VLDL_PL_pct	27805	48633	1.01218509011496	0.99620202070311	1.02842677095315	0.135878197956367	FALSE
Model 3	deprConfidence	M_VLDL_TG	27772	48572	0.999202796819699	0.981747302929517	1.01693932331172	0.929266363396224	FALSE
Model 3	deprConfidence	M_VLDL_TG_pct	27823	48639	0.990029452932917	0.974382368630865	1.00592431117172	0.217585031449473	FALSE
Model 3	deprConfidence	Omega_3	27779	48543	0.980151044211984	0.962574198710797	0.998014862549325	0.0297356075503712	FALSE
Model 3	deprConfidence	Omega_3_pct	27793	48554	0.97245842621182	0.955772013489639	0.989407899692797	0.00154944696302442	FALSE
Model 3	deprConfidence	Omega_6	27808	48625	0.99342939038048	0.97729094815293	1.00982309605565	0.43002062856306	FALSE
Model 3	deprConfidence	Omega_6_by_Omega_3	27742	48582	1.03757219895647	1.01982547263698	1.05561640060813	2.76938106056743e-5	FALSE
Model 3	deprConfidence	Omega_6_pct	27818	48627	0.999891216358857	0.983088236552145	1.01699689383891	0.989966147800459	FALSE
Model 3	deprConfidence	PUFA	27812	48624	0.990340283487068	0.973881474996517	1.00706419669736	0.256101562938966	FALSE
Model 3	deprConfidence	PUFA_by_MUFA	27824	48637	0.981809513715043	0.965772402870042	0.9981099020054	0.0288899847992801	FALSE
Model 3	deprConfidence	PUFA_pct	27816	48622	0.990463397270437	0.974358474509909	1.00684819842378	0.252135160561416	FALSE
Model 3	deprConfidence	Phe	27792	48572	0.966764184194066	0.950499870234248	0.983286415687043	9.34188030642555e-5	FALSE
Model 3	deprConfidence	Phosphatidylc	27819	48628	0.986948275977592	0.971418157903055	1.00271885589269	0.10439643218047	FALSE
Model 3	deprConfidence	Phosphoglyc	27819	48634	0.985557632618117	0.970001331560906	1.00135491279595	0.0730322365692967	FALSE
Model 3	deprConfidence	Pyruvate	27669	48347	0.987874602138184	0.96979035182139794	1.00626283845862	0.195200046990885	FALSE
Model 3	deprConfidence	Remnant_C	27816	48621	1.0131035665522	0.99593640103549	1.03055744776842	0.135330603790519	FALSE
Model 3	deprConfidence	SFA	27764	48558	0.993773865118827	0.976786061304894	1.01103207156258	0.477402573617966	FALSE
Model 3	deprConfidence	SFA_pct	27807	48614	0.984762768862248	0.969505737252207	1.00024672861836	0.0538312509524496	FALSE
Model 3	deprConfidence	S_HDL_C	27820	48630	0.960139988437172	0.945259947645625	0.975245577894705	3.29434184795911e-7	TRUE
Model 3	deprConfidence	S_HDL_CE	27820	48628	0.960118546128381	0.945289544626768	0.975173584552558	2.96214697178438e-7	TRUE
Model 3	deprConfidence	S_HDL_CE_pct	27793	48588	0.995912070534931	0.980160339981157	1.01193163149989	0.614704288360212	FALSE
Model 3	deprConfidence	S_HDL_C_pct	27802	48614	1.0054510926676	0.989722685243451	1.0214430532162	0.499352021027943	FALSE
Model 3	deprConfidence	S_HDL_FC	27817	48635	0.969766113434308	0.954503000597118	0.98526361533157	1.4813770587096e-4	FALSE
Model 3	deprConfidence	S_HDL_FC_pct	27773	48557	1.02920000968023	1.01196367981713	1.04671997680329	8.3443678198991e-4	FALSE
Model 3	deprConfidence	S_HDL_L	27819	48630	0.958607986339597	0.943637350581093	0.973805469681798	1.39645895666788e-7	TRUE
Model 3	deprConfidence	S_HDL_P	27820	48631	0.959540679174284	0.944565534911678	0.97474446407173	2.6364959234096e-7	TRUE
Model 3	deprConfidence	S_HDL_PL	27817	48626	0.95806510287998	0.943165297026653	0.973188462236531	8.3682489388877e-8	TRUE
Model 3	deprConfidence	S_HDL_PL_pct	27822	48635	0.984572011251749	0.969454962331194	0.999919443374204	0.0488543542249403	FALSE
Model 3	deprConfidence	S_HDL_TG	27787	48590	0.990484153392787	0.973862832079724	1.00736914537244	0.267854719258385	FALSE
Model 3	deprConfidence	S_HDL_TG_pct	27793	48587	1.01057783956818	0.993562070500152	1.02786926891751	0.224341881995933	FALSE
Model 3	deprConfidence	S_LDL_C	27817	48627	1.0106654880058	0.9936012711614	1.02801403343136	0.221924561726654	FALSE
Model 3	deprConfidence	S_LDL_CE	27817	48624	1.01202805722677	0.994831994741164	1.02951054493263	0.171364463165505	FALSE
Model 3	deprConfidence	S_LDL_CE_pct	27775	48590	0.979173359101055	0.963366188680836	0.995229218066966	0.0112299897627536	FALSE
Model 3	deprConfidence	S_LDL_C_pct	27788	48576	0.977285132176955	0.961423460353294	0.993421435701265	0.00594058767253581	FALSE
Model 3	deprConfidence	S_LDL_FC	27818	48629	1.00734549191986	0.990766532843946	1.02419734706873	0.387312037201614	FALSE
Model 3	deprConfidence	S_LDL_FC_pct	27749	48537	0.995804302114781	0.979481065315751	1.01242375293499	0.618309665307483	FALSE
Model 3	deprConfidence	S_LDL_L	27815	48626	1.01381559426849	0.996554224679664	1.0313662669648	0.117239356413034	FALSE
Model 3	deprConfidence	S_LDL_P	27815	48621	1.01935216674522	1.00195042687396	1.03704511719084	0.0290746538818587	FALSE
Model 3	deprConfidence	S_LDL_PL	27816	48625	1.01944517330336	1.00211927754343	1.03706292158347	0.0276269601803088	FALSE
Model 3	deprConfidence	S_LDL_PL_pct	27787	48608	1.03260487670385	1.01616222452185	1.04932244655858	8.97711066383685e-5	FALSE
Model 3	deprConfidence	S_LDL_TG	27730	48505	1.00849029949829	0.990617064092452	1.02665199097219	0.353638060314696	FALSE
Model 3	deprConfidence	S_LDL_TG_pct	27743	48557	0.991827918898409	0.975121278212347	1.00879399267349	0.343389085749217	FALSE
Model 3	deprConfidence	S_VLDL_C	27807	48598	1.01786244589164	1.00037302523918	1.0356438856916	0.0451831067225921	FALSE
Model 3	deprConfidence	S_VLDL_CE	27804	48590	1.01886648897021	1.00132971782146	1.03669613103885	0.0347849575120761	FALSE
Model 3	deprConfidence	S_VLDL_CE_pct	27818	48635	1.01159139461397	0.995981638976099	1.02745324076522	0.146451630022329	FALSE
Model 3	deprConfidence	S_VLDL_C_pct	27821	48637	1.00807330033079	0.992500943164534	1.02389488238269	0.311457411451205	FALSE
Model 3	deprConfidence	S_VLDL_FC	27813	48608	1.01690439606553	0.999513198488212	1.03458565446648	0.0567352572848769	FALSE
Model 3	deprConfidence	S_VLDL_FC_pct	27821	48638	1.00283286320518	0.987295621191543	1.01861322869701	0.722513429148047	FALSE
Model 3	deprConfidence	S_VLDL_L	27794	48585	1.01137060979225	0.993780356609496	1.02925501183216	0.206358489339428	FALSE
Model 3	deprConfidence	S_VLDL_P	27790	48584	1.01167010771994	0.994061252662867	1.02957268397007	0.195053151964932	FALSE
Model 3	deprConfidence	S_VLDL_PL	27810	48598	1.01636655941039	0.998787731991141	1.03424090312626	0.0680863656037206	FALSE
Model 3	deprConfidence	S_VLDL_PL_pct	27822	48638	1.00357827163141	0.988076736257736	1.01932067834328	0.652880911165494	FALSE
Model 3	deprConfidence	S_VLDL_TG	27771	48571	1.00015783949604	0.982953044413712	1.01763884918392	0.985766250250926	FALSE
Model 3	deprConfidence	S_VLDL_TG_pct	27820	48637	0.993010083234229	0.97766282556401	1.00859542970016	0.377377042466892	FALSE
Model 3	deprConfidence	Sphingomyelins	27819	48623	0.997125280443899	0.98107399237084	1.01343263799594	0.728018743753794	FALSE
Model 3	deprConfidence	TG_by_PG	27784	48584	1.00551210954754	0.988174643252997	1.02312790495009	0.53531858303776	FALSE
Model 3	deprConfidence	Total_BCAA	27786	48562	0.961760878952574	0.946538708001423	0.977203100743361	1.63661871433494e-6	TRUE
Model 3	deprConfidence	Total_C	27820	48626	1.00345725000889	0.98694622475973	1.02023774876357	0.683418641060336	FALSE
Model 3	deprConfidence	Total_CE	27821	48626	1.00186492086781	0.985472648941933	1.0185235645062	0.824778163486295	FALSE
Model 3	deprConfidence	Total_FA	27788	48597	0.99595834857774	0.979075590645259	1.01311117580955	0.642240457056525	FALSE
Model 3	deprConfidence	Total_FC	27818	48625	1.00773395330403	0.990925288789512	1.02481966901947	0.369214527982864	FALSE
Model 3	deprConfidence	Total_L	27807	48617	1.0014662163009	0.984714928461494	1.01849092601911	0.864775063989303	FALSE
Model 3	deprConfidence	Total_P	27823	48628	0.97326772020233	0.958155573497153	0.988609937834689	6.8726134899227e-4	FALSE
Model 3	deprConfidence	Total_PL	27816	48632	0.993278084336979	0.977286497332155	1.00952384767971	0.415272811109407	FALSE
Model 3	deprConfidence	Total_TG	27743	48533	0.998602838197814	0.980940905741832	1.01654699570668	0.877832367130531	FALSE
Model 3	deprConfidence	Tyr	27795	48581	0.980136322638264	0.964561566236971	0.995941577363313	0.0140240817905189	FALSE
Model 3	deprConfidence	Unsaturation	27817	48625	0.970502708240625	0.955177002652224	0.986071785392764	2.2684723519217e-4	FALSE
Model 3	deprConfidence	VLDL_C	27803	48600	1.01723819826272	0.99968024736518	1.03509025340864	0.0542589449874577	FALSE
Model 3	deprConfidence	VLDL_CE	27812	48605	1.01984470822614	1.00241425976832	1.03756644160969	0.0254240222933182	FALSE
Model 3	deprConfidence	VLDL_FC	27793	48589	1.01432514488916	0.996625846773837	1.03231857480013	0.113065517312307	FALSE
Model 3	deprConfidence	VLDL_L	27765	48566	1.00577397458268	0.98804936586617	1.02378726464272	0.525307435507493	FALSE
Model 3	deprConfidence	VLDL_P	27793	48586	1.01491881182855	0.997253066049272	1.03288033074592	0.098178855518245	FALSE
Model 3	deprConfidence	VLDL_PL	27787	48582	1.01249310087355	0.994795468203046	1.03048290915073	0.167318097681731	FALSE
Model 3	deprConfidence	VLDL_TG	27747	48525	0.999952568303355	0.982179031339955	1.01800975808286	0.995859564458749	FALSE
Model 3	deprConfidence	VLDL_size	27822	48637	0.998242673760423	0.981835683147341	1.01491494459617	0.835171351931665	FALSE
Model 3	deprConfidence	Val	27799	48595	0.961459068403735	0.946228248066549	0.976913842950576	1.38240553957775e-6	TRUE
Model 3	deprConfidence	XL_HDL_C	27805	48596	1.02559755095523	1.0088333283428501	1.04262384385568	0.00263543563373936	FALSE
Model 3	deprConfidence	XL_HDL_CE	27809	48598	1.02402902561982	1.00725451618673	1.04106539546285	0.00481417851938467	FALSE
Model 3	deprConfidence	XL_HDL_CE_pct	27709	48396	0.987738492183823	0.970370527290559	1.00541013608476	0.172766723468622	FALSE
Model 3	deprConfidence	XL_HDL_C_pct	27718	48458	0.991100023170847	0.974459987078409	1.00799876599301	0.300376518487626	FALSE
Model 3	deprConfidence	XL_HDL_FC	27800	48587	1.03266662119307	1.01597881959045	1.04961770494326	1.0956950546025e-4	FALSE
Model 3	deprConfidence	XL_HDL_FC_pct	27720	48412	0.995394813637792	0.976946241337316	1.01415697303712	0.628355137518005	FALSE
Model 3	deprConfidence	XL_HDL_L	27801	48591	1.0238452730249	1.00711812116417	1.04083217726934	0.00502484850969131	FALSE
Model 3	deprConfidence	XL_HDL_P	27799	48578	1.02473876511116	1.0080487112737	1.0416886463792	0.00352012127738653	FALSE
Model 3	deprConfidence	XL_HDL_PL	27801	48593	1.02202628410959	1.00531403745489	1.03899748378871	0.00955621542488214	FALSE
Model 3	deprConfidence	XL_HDL_PL_pct	27699	48406	1.01476537321284	0.996138589380555	1.03379119395492	0.121464043899793	FALSE
Model 3	deprConfidence	XL_HDL_TG	27749	48519	1.01415020212507	0.997311355273235	1.03125424099687	0.099812798569646	FALSE
Model 3	deprConfidence	XL_HDL_TG_pct	27700	48337	0.987087370716197	0.964590561490982	1.01003404538285	0.268415792453362	FALSE
Model 3	deprConfidence	XL_VLDL_C	27777	48567	1.0097407963306	0.991972691997224	1.02779895803151	0.284156406456573	FALSE
Model 3	deprConfidence	XL_VLDL_CE	27795	48587	1.01116597532426	0.993528204567847	1.02909500947435	0.21587998943779	FALSE
Model 3	deprConfidence	XL_VLDL_CE_pct	27361	47952	0.988700709216468	0.971632843329922	1.00603562703716	0.200458976587918	FALSE
Model 3	deprConfidence	XL_VLDL_C_pct	27375	47966	0.992838786872624	0.976046957466482	1.00988850154651	0.408481488679061	FALSE
Model 3	deprConfidence	XL_VLDL_FC	27746	48528	1.00623090745933	0.988258428270616	1.02449519490569	0.498932991554655	FALSE
Model 3	deprConfidence	XL_VLDL_FC_pct	27406	48003	1.00468627476939	0.988186414757709	1.02144200731738	0.579776435498311	FALSE
Model 3	deprConfidence	XL_VLDL_L	27744	48515	1.00237419725014	0.984420408997604	1.02061694322723	0.796841767768984	FALSE
Model 3	deprConfidence	XL_VLDL_P	27748	48516	1.00327164174021	0.985335924949652	1.02149638383131	0.72239473485595	FALSE
Model 3	deprConfidence	XL_VLDL_PL	27740	48514	1.0045999681283	0.986561785033048	1.02293034744051	0.619209820974756	FALSE
Model 3	deprConfidence	XL_VLDL_PL_pct	27419	48052	1.01156994796228	0.995024052937315	1.02842127630346	0.171947195369572	FALSE
Model 3	deprConfidence	XL_VLDL_TG	27733	48497	0.999528010973061	0.981546575427231	1.01779645916096	0.959301354371491	FALSE
Model 3	deprConfidence	XL_VLDL_TG_pct	27408	48010	1.00320884967251	0.986939064186007	1.0197700978573	0.701147341772893	FALSE
Model 3	deprConfidence	XS_VLDL_C	27810	48602	1.01985444758836	1.00281837426917	1.03716996325649	0.0221308421564477	FALSE
Model 3	deprConfidence	XS_VLDL_CE	27814	48611	1.01895510786522	1.00208351202248	1.03610206883785	0.0274622723527174	FALSE
Model 3	deprConfidence	XS_VLDL_CE_pct	27800	48606	0.997226628992318	0.981186856751899	1.0135401246602	0.737189433516257	FALSE
Model 3	deprConfidence	XS_VLDL_C_pct	27807	48610	0.998163318479003	0.982253977396749	1.01434206018253	0.822617265284386	FALSE
Model 3	deprConfidence	XS_VLDL_FC	27798	48584	1.02130946996582	1.00386919862314	1.03903934095583	0.0163792274794861	FALSE
Model 3	deprConfidence	XS_VLDL_FC_pct	27785	48600	1.01457834312325	0.99864251618017	1.03078502926681	0.0733072703918619	FALSE
Model 3	deprConfidence	XS_VLDL_L	27796	48580	1.02019912876795	1.00283603493582	1.0378498737069	0.022359741055952	FALSE
Model 3	deprConfidence	XS_VLDL_P	27796	48580	1.01901770276494	1.00160989965816	1.03671504605939	0.0320514402792183	FALSE
Model 3	deprConfidence	XS_VLDL_PL	27788	48566	1.02243347263758	1.00490489696657	1.04025371760183	0.0118838906102236	FALSE
Model 3	deprConfidence	XS_VLDL_PL_pct	27790	48597	1.02583115955928	1.00951522382186	1.04241694076185	0.00182610132398563	FALSE
Model 3	deprConfidence	XS_VLDL_TG	27762	48538	1.01140389812004	0.993967677848376	1.02912499945992	0.200966089253197	FALSE
Model 3	deprConfidence	XS_VLDL_TG_pct	27801	48595	0.997058991493962	0.981152414903085	1.01321035080806	0.719516305906508	FALSE
Model 3	deprConfidence	XXL_VLDL_C	27701	48468	0.999900309252582	0.981715788821816	1.01837500103079	0.991494733908984	FALSE
Model 3	deprConfidence	XXL_VLDL_CE	27715	48496	0.999401035320229	0.981418342073361	1.0176686353318	0.948370069770163	FALSE
Model 3	deprConfidence	XXL_VLDL_CE_pct	24933	43996	1.00618440307417	0.98761527671876	1.02504315332384	0.51584887305193206	FALSE
Model 3	deprConfidence	XXL_VLDL_C_pct	25091	44214	1.0079989009945	0.99144258008614	1.02478568065664	0.345075758333681	FALSE
Model 3	deprConfidence	XXL_VLDL_FC	27690	48449	1.00062838331604	0.982285244100156	1.01926509134148	0.946872260387163	FALSE
Model 3	deprConfidence	XXL_VLDL_FC_pct	25079	44190	0.999437966136337	0.98270792998168	1.01641213849135	0.947893457778237	FALSE
Model 3	deprConfidence	XXL_VLDL_L	27683	48420	1.00234585344212	0.983647479184796	1.02134523145746	0.807051414138547	FALSE
Model 3	deprConfidence	XXL_VLDL_P	27688	48435	1.0016651117458	0.983158333830949	1.02046929637278	0.861004478386736	FALSE
Model 3	deprConfidence	XXL_VLDL_PL	27683	48431	1.00103734842251	0.982524712590441	1.01984766565391	0.913191641987054	FALSE
Model 3	deprConfidence	XXL_VLDL_PL_pct	25108	44261	0.997346834239655	0.981339539688573	1.01361529927262	0.747585915004955	FALSE
Model 3	deprConfidence	XXL_VLDL_TG	27676	48411	1.00160833555587	0.982777098563746	1.02074329354336	0.867997825723963	FALSE
Model 3	deprConfidence	XXL_VLDL_TG_pct	25122	44306	0.994270281088284	0.978360197838932	1.01047465706255	0.485534425042398	FALSE
Model 3	deprConfidence	bOHbutyrate	27161	47551	0.996306152847222	0.974717719266313	1.01830650593915	0.740186013061817	FALSE
Model 3	deprConfidence	non_HDL_C	27817	48626	1.00764793478267	0.990650798677112	1.02492788066712	0.379939633800904	FALSE
Model 3	deprDepressedEver	Acetate	39907	40580	1.09929725874486	1.05397964020471	1.14670311529117	1.07290368155158e-5	TRUE
Model 3	deprDepressedEver	Acetoacetate	39923	40641	1.01723723442815	0.997808979903108	1.03705547144191	0.0824579133622183	FALSE
Model 3	deprDepressedEver	Acetone	39937	40676	1.01485300949754	0.992800040540487	1.03741509328583	0.188567955551254	FALSE
Model 3	deprDepressedEver	Ala	40086	40746	1.01018585963492	0.995795280361765	1.02478655548078	0.166268047707565	FALSE
Model 3	deprDepressedEver	Albumin	40098	40747	1.02065111557106	1.00565588225198	1.03586907815025	0.00679061800500783	FALSE
Model 3	deprDepressedEver	ApoA1	40097	40751	0.968716874775976	0.954641899807695	0.982997060342464	2.07605702243902e-5	FALSE
Model 3	deprDepressedEver	ApoB	40096	40749	1.00356019346039	0.988013598478456	1.01935347771966	0.655510975439129	FALSE
Model 3	deprDepressedEver	ApoB_by_ApoA1	40088	40744	1.0206776446577	1.00485568274071	1.0367520630367	0.0102453070301426	FALSE
Model 3	deprDepressedEver	Cholines	40101	40758	0.978655555998886	0.964348152637724	0.993175677567927	0.00408737658168307	FALSE
Model 3	deprDepressedEver	Citrate	40079	40744	1.01443044749864	0.99955482561282	1.02952885065629	0.0573245588105839	FALSE
Model 3	deprDepressedEver	Clinical_LDL_C	40094	40754	0.989494674204042	0.974539150725785	1.00467993972667	0.174105347075563	FALSE
Model 3	deprDepressedEver	Creatinine	40004	40641	0.998332606756516	0.980186453363177	1.01681131095418	0.858468827279363	FALSE
Model 3	deprDepressedEver	DHA	40038	40664	0.981088736408724	0.965620552625073	0.996798657919767	0.0185142143630203	FALSE
Model 3	deprDepressedEver	DHA_pct	40062	40707	0.982309686037741	0.967815902787944	0.997015265063942	0.0185794315607907	FALSE
Model 3	deprDepressedEver	Gln	40049	40688	1.0337503427493	1.01893025607434	1.04879006680935	6.64246183997266e-6	TRUE
Model 3	deprDepressedEver	Glucose	39904	40571	1.02141972047909	1.00464222945471	1.03847837583817	0.0121404016265618	FALSE
Model 3	deprDepressedEver	Gly	40057	40713	1.06092671663906	1.04565597265651	1.07642769323085	1.3115365051614201e-15	TRUE
Model 3	deprDepressedEver	GlycA	40094	40743	0.981895086008523	0.966298052122916	0.997740978101879	0.025307598581535	FALSE
Model 3	deprDepressedEver	HDL_C	40099	40754	0.974874250219809	0.960385231702866	0.989577609855212	8.6445991474002e-4	FALSE
Model 3	deprDepressedEver	HDL_CE	40101	40757	0.974461096351651	0.959920329454259	0.989217837026659	7.430135967111e-4	FALSE
Model 3	deprDepressedEver	HDL_FC	40092	40748	0.976662042313095	0.962322440273303	0.991212077184836	0.00175070761084009	FALSE
Model 3	deprDepressedEver	HDL_L	40098	40751	0.973479196208413	0.959241803378509	0.987924958829563	3.487587511686e-4	FALSE
Model 3	deprDepressedEver	HDL_P	40098	40756	0.963764390750939	0.949903609474595	0.977825298971386	5.91226641266305e-7	TRUE
Model 3	deprDepressedEver	HDL_PL	40094	40750	0.972005504823873	0.957886118993257	0.986330638293534	1.4261616744302e-4	FALSE
Model 3	deprDepressedEver	HDL_TG	40053	40705	0.999327360782001	0.984438108838556	1.01444505437592	0.929999729837365	FALSE
Model 3	deprDepressedEver	HDL_size	40102	40760	0.999357247028875	0.984274284715337	1.01466846972834	0.933952356776218	FALSE
Model 3	deprDepressedEver	His	40095	40741	0.998177654312507	0.983929994654504	1.0126316129911	0.803614372922992	FALSE
Model 3	deprDepressedEver	IDL_C	40097	40751	0.986736639857437	0.971954082472031	1.00174444065347	0.0829695605209395	FALSE
Model 3	deprDepressedEver	IDL_CE	40097	40751	0.985290926161336	0.970553632118522	1.00025221850694	0.0539535811007647	FALSE
Model 3	deprDepressedEver	IDL_CE_pct	40083	40719	0.966253701167771	0.952333117192424	0.980375882139686	3.53647640569292e-6	TRUE
Model 3	deprDepressedEver	IDL_C_pct	40050	40693	0.972609533018146	0.958260981885614	0.987170859786326	2.4950434113911e-4	FALSE
Model 3	deprDepressedEver	IDL_FC	40096	40751	0.991683743978887	0.976795115870367	1.00680026467157	0.279261726504089	FALSE
Model 3	deprDepressedEver	IDL_FC_pct	40069	40722	1.00641729692279	0.991589423925275	1.02146814075843	0.398303509708677	FALSE
Model 3	deprDepressedEver	IDL_L	40094	40749	0.989989405600015	0.975014615706788	1.00519485122067	0.195749530394546	FALSE
Model 3	deprDepressedEver	IDL_P	40095	40750	0.997473042173224	0.982340384821726	1.01284003604666	0.745649478221887	FALSE
Model 3	deprDepressedEver	IDL_PL	40095	40742	0.995095804398192	0.980022602432763	1.01040194079257	0.527855897883947	FALSE
Model 3	deprDepressedEver	IDL_PL_pct	40092	40746	1.02301259965763	1.00825142707985	1.03799146112621	0.00215500498635345	FALSE
Model 3	deprDepressedEver	IDL_TG	40027	40666	1.01888569488209	1.00265586074086	1.03538523797307	0.0224136278559182	FALSE
Model 3	deprDepressedEver	IDL_TG_pct	40008	40659	1.0240777337002	1.00828647949466	1.04011957147526	0.00269509066961268	FALSE
Model 3	deprDepressedEver	Ile	40057	40721	0.984992219910443	0.970746802472376	0.999444242314477	0.0418875561559295	FALSE
Model 3	deprDepressedEver	LA	40087	40742	0.994790057800812	0.980097864853544	1.00970288089048	0.491407291615694	FALSE
Model 3	deprDepressedEver	LA_pct	40101	40755	1.00039510738617	0.985239144089114	1.01578462550658	0.959550831800696	FALSE
Model 3	deprDepressedEver	LDL_C	40098	40754	0.989390058881821	0.974357915591648	1.0046544176175	0.172083957723072	FALSE
Model 3	deprDepressedEver	LDL_CE	40101	40754	0.990993686789058	0.975863271838443	1.00635923333016	0.249116040015557	FALSE
Model 3	deprDepressedEver	LDL_FC	40096	40754	0.986980327824368	0.972232948460403	1.0019513400693	0.0879730698253591	FALSE
Model 3	deprDepressedEver	LDL_L	40098	40753	0.991193282039404	0.97604412462544	1.00657820854717	0.260307540106253	FALSE
Model 3	deprDepressedEver	LDL_P	40097	40744	1.00452450969286	0.989000936563124	1.02029380422363	0.569980862938972	FALSE
Model 3	deprDepressedEver	LDL_PL	40098	40751	0.99190724554356	0.976779474334077	1.00726998823997	0.300081880132184	FALSE
Model 3	deprDepressedEver	LDL_TG	40017	40667	1.01781843439043	1.00140518096526	1.03450648023864	0.0332593878436882	FALSE
Model 3	deprDepressedEver	LDL_size	40060	40713	1.00557740545214	0.991004505576634	1.0203665658566	0.455236384279535	FALSE
Model 3	deprDepressedEver	L_HDL_C	40095	40745	0.991785302693066	0.976760443262163	1.0070369421343	0.289490365030487	FALSE
Model 3	deprDepressedEver	L_HDL_CE	40097	40746	0.992232784747661	0.977158165612523	1.00753558709942	0.318066996166579	FALSE
Model 3	deprDepressedEver	L_HDL_CE_pct	39984	40641	1.00406250527035	0.987494804656998	1.02091539262362	0.633008300189563	FALSE
Model 3	deprDepressedEver	L_HDL_C_pct	39944	40582	1.00571681362752	0.988776499127713	1.02295440565249	0.510799169702761	FALSE
Model 3	deprDepressedEver	L_HDL_FC	40090	40740	0.99104137677261	0.976177923240538	1.00612716866381	0.243069539610614	FALSE
Model 3	deprDepressedEver	L_HDL_FC_pct	39876	40534	1.01939665779779	1.00186351079407	1.03724467476182	0.0300168205273516	FALSE
Model 3	deprDepressedEver	L_HDL_L	40093	40743	0.989002383817786	0.974124572828484	1.00410323359306	0.152672164412223	FALSE
Model 3	deprDepressedEver	L_HDL_P	40090	40741	0.99025465011566	0.975323817052403	1.00540983849408	0.206378148334289	FALSE
Model 3	deprDepressedEver	L_HDL_PL	40093	40749	0.98545193350348	0.970726519495403	1.00039655708052	0.0563781745542894	FALSE
Model 3	deprDepressedEver	L_HDL_PL_pct	39999	40637	0.975941266906593	0.959077636379948	0.993096640073537	0.00616620300436537	FALSE
Model 3	deprDepressedEver	L_HDL_TG	40024	40693	0.993656272390966	0.978928156202553	1.00860915930354	0.403608070790904	FALSE
Model 3	deprDepressedEver	L_HDL_TG_pct	39976	40598	1.01846012502022	0.998226367462322	1.03910320277772	0.0739900670375551	FALSE
Model 3	deprDepressedEver	L_LDL_C	40097	40755	0.986354678840823	0.9714808256	1.00145607387726	0.0763459936037944	FALSE
Model 3	deprDepressedEver	L_LDL_CE	40099	40755	0.986819452940277	0.971885066117479	1.00198325285084	0.0881315842070554	FALSE
Model 3	deprDepressedEver	L_LDL_CE_pct	40077	40744	0.978990925620981	0.963737978385124	0.994483111479082	0.00803935526303896	FALSE
Model 3	deprDepressedEver	L_LDL_C_pct	40043	40704	0.971617392734367	0.955354034162729	0.988154613298928	8.2710525753974e-4	FALSE
Model 3	deprDepressedEver	L_LDL_FC	40095	40752	0.986352533967151	0.971644398303329	1.0012833379049	0.0730239377145106	FALSE
Model 3	deprDepressedEver	L_LDL_FC_pct	40020	40679	0.989726508111439	0.973993938461946	1.00571321415542	0.206534828728906	FALSE
Model 3	deprDepressedEver	L_LDL_L	40098	40752	0.988298238613409	0.973310788110612	1.00351667262305	0.131109175264643	FALSE
Model 3	deprDepressedEver	L_LDL_P	40094	40744	1.00494233829522	0.989506274085738	1.0206211849756	0.532483730264201	FALSE
Model 3	deprDepressedEver	L_LDL_PL	40096	40753	0.9877099958246	0.972792445905461	1.00285649064642	0.111240699792108	FALSE
Model 3	deprDepressedEver	L_LDL_PL_pct	40091	40757	1.00490837423754	0.990211801650821	1.01982184516806	0.514775471670719	FALSE
Model 3	deprDepressedEver	L_LDL_TG	40021	40672	1.01608457254092	0.999743265940991	1.03269931070594	0.0537797409427582	FALSE
Model 3	deprDepressedEver	L_LDL_TG_pct	40015	40677	1.02459668959277	1.00805432108551	1.04141563945633	0.00343850978053992	FALSE
Model 3	deprDepressedEver	L_VLDL_C	40062	40715	1.01511616370552	0.999025898306619	1.03146732165317	0.0657164951738552	FALSE
Model 3	deprDepressedEver	L_VLDL_CE	40072	40729	1.01464910064272	0.998704039577712	1.03085061654417	0.071950696766843	FALSE
Model 3	deprDepressedEver	L_VLDL_CE_pct	40042	40712	0.993879801098188	0.979044636147921	1.00893769184415	0.42363350832342	FALSE
Model 3	deprDepressedEver	L_VLDL_C_pct	40033	40704	0.996721914725646	0.981920497189009	1.01174382659905	0.667062983950146	FALSE
Model 3	deprDepressedEver	L_VLDL_FC	40035	40699	1.01356807200961	0.997328029698194	1.03007344614576	0.101986215691716	FALSE
Model 3	deprDepressedEver	L_VLDL_FC_pct	39971	40631	1.00944717575952	0.994074295305371	1.0250549616601	0.22973588305416	FALSE
Model 3	deprDepressedEver	L_VLDL_L	40024	40686	1.012123705659	0.995904525449276	1.02860759154709	0.143722131408601	FALSE
Model 3	deprDepressedEver	L_VLDL_P	40018	40682	1.01308168496459	0.996801334877866	1.02962878688808	0.115866337230926	FALSE
Model 3	deprDepressedEver	L_VLDL_PL	40028	40687	1.01465758636647	0.998393542337735	1.03118758758649	0.0775735970494003	FALSE
Model 3	deprDepressedEver	L_VLDL_PL_pct	40030	40656	1.01742613221808	1.00187899119872	1.03321384569683	0.027875834849477	FALSE
Model 3	deprDepressedEver	L_VLDL_TG	40000	40666	1.0088987406452	0.992642806455487	1.02542114882214	0.28507652336182	FALSE
Model 3	deprDepressedEver	L_VLDL_TG_pct	39969	40634	0.990000433688662	0.975028590642547	1.00520465082431	0.196173060778566	FALSE
Model 3	deprDepressedEver	Lactate	40062	40713	0.971362362069903	0.957520262158921	0.985400625436859	7.23621372920292e-5	FALSE
Model 3	deprDepressedEver	Leu	40053	40717	0.976890804185966	0.96274129265223	0.991244527217441	0.00168219474911042	FALSE
Model 3	deprDepressedEver	MUFA	40025	40685	1.01257524584792	0.996458149697243	1.02895461783623	0.126884633793021	FALSE
Model 3	deprDepressedEver	MUFA_pct	40105	40760	1.03933793254291	1.0235617775144	1.05536182745763	7.67199794940037e-7	TRUE
Model 3	deprDepressedEver	M_HDL_C	40103	40754	0.967938979084803	0.953752541448984	0.982333644177433	1.51731010355005e-5	FALSE
Model 3	deprDepressedEver	M_HDL_CE	40103	40756	0.967558815744449	0.953335114416669	0.981991876217314	1.27100033210097e-5	TRUE
Model 3	deprDepressedEver	M_HDL_CE_pct	40053	40711	0.985644314222332	0.970224981439566	1.00130792722504	0.0722607932231431	FALSE
Model 3	deprDepressedEver	M_HDL_C_pct	40056	40713	0.983702651847296	0.968356209258705	0.999291944042787	0.0405336178389003	FALSE
Model 3	deprDepressedEver	M_HDL_FC	40101	40750	0.9693231765686	0.955264306291284	0.983586680903014	2.91255085564536e-5	FALSE
Model 3	deprDepressedEver	M_HDL_FC_pct	40093	40753	0.983812057606169	0.969196270508722	0.998647583669196	0.0325843275283379	FALSE
Model 3	deprDepressedEver	M_HDL_L	40098	40752	0.96796834928756	0.953981954712123	0.98215837605143	1.16335962558632e-5	TRUE
Model 3	deprDepressedEver	M_HDL_P	40099	40752	0.967607556395707	0.953550911368187	0.981869303204853	1.03050590123855e-5	TRUE
Model 3	deprDepressedEver	M_HDL_PL	40095	40749	0.968518095043414	0.954599657956714	0.982638722057191	1.48134858602309e-5	FALSE
Model 3	deprDepressedEver	M_HDL_PL_pct	40046	40703	1.01521795091713	0.999173319878822	1.03152020552311	0.0631337369649967	FALSE
Model 3	deprDepressedEver	M_HDL_TG	40066	40720	0.99488915807186	0.980247364842522	1.00975214805398	0.498207380722794	FALSE
Model 3	deprDepressedEver	M_HDL_TG_pct	40067	40714	1.01741361923987	1.00162427292183	1.0334538187712	0.0305222332354041	FALSE
Model 3	deprDepressedEver	M_LDL_C	40097	40756	0.993857895059939	0.978585930986966	1.00936871959541	0.435519536593591	FALSE
Model 3	deprDepressedEver	M_LDL_CE	40096	40754	0.997208612365733	0.98177299375157	1.01288759402459	0.725440138651276	FALSE
Model 3	deprDepressedEver	M_LDL_CE_pct	40086	40756	1.00081493777854	0.985744625229947	1.01611452429043	0.916189431364351	FALSE
Model 3	deprDepressedEver	M_LDL_C_pct	40022	40701	0.979046136814457	0.963590856137476	0.994744006641148	0.00908300236336313	FALSE
Model 3	deprDepressedEver	M_LDL_FC	40097	40755	0.987149086421318	0.972363314384208	1.00215939872491	0.0929913677554435	FALSE
Model 3	deprDepressedEver	M_LDL_FC_pct	40044	40716	0.982089615041693	0.967075091064918	0.997335526189304	0.021485953374187	FALSE
Model 3	deprDepressedEver	M_LDL_L	40097	40757	0.994577557592058	0.979235738619381	1.01016047649182	0.493025770053756	FALSE
Model 3	deprDepressedEver	M_LDL_P	40094	40748	1.00190620899662	0.986420471533624	1.01763585479126	0.810626890742199	FALSE
Model 3	deprDepressedEver	M_LDL_PL	40100	40754	0.993912781477836	0.978654833802325	1.00940943968069	0.439201270820392	FALSE
Model 3	deprDepressedEver	M_LDL_PL_pct	40083	40753	1.0031322162818	0.988549266082665	1.01793154427189	0.675545918823256	FALSE
Model 3	deprDepressedEver	M_LDL_TG	40008	40657	1.01856033284577	1.00203014024466	1.03536849772843	0.0276220509894631	FALSE
Model 3	deprDepressedEver	M_LDL_TG_pct	39990	40669	1.01959160913444	1.00338093827575	1.03606967870061	0.017673412414402	FALSE
Model 3	deprDepressedEver	M_VLDL_C	40096	40741	1.00576079272933	0.990433718110873	1.02132678460872	0.463490027791682	FALSE
Model 3	deprDepressedEver	M_VLDL_CE	40093	40745	1.00367685752819	0.988694318802432	1.01888779024074	0.632466880004744	FALSE
Model 3	deprDepressedEver	M_VLDL_CE_pct	40106	40763	0.990035983975663	0.97548137052186	1.0048052152214	0.185050030167955	FALSE
Model 3	deprDepressedEver	M_VLDL_C_pct	40106	40763	0.990269308034922	0.975783689725731	1.00496755410027	0.193364135853369	FALSE
Model 3	deprDepressedEver	M_VLDL_FC	40093	40739	1.00867587604353	0.992961012424814	1.02464151688199	0.280944402227982	FALSE
Model 3	deprDepressedEver	M_VLDL_FC_pct	40091	40761	0.99271003982715	0.978248518217561	1.0073837096006	0.328433526046337	FALSE
Model 3	deprDepressedEver	M_VLDL_L	40065	40731	1.00816811444259	0.992265161016271	1.02432715960999	0.315972163981759	FALSE
Model 3	deprDepressedEver	M_VLDL_P	40082	40734	1.01087557582132	0.995036177404768	1.02696922562531	0.179485457407992	FALSE
Model 3	deprDepressedEver	M_VLDL_PL	40085	40734	1.00985933596877	0.994037433684435	1.02593518750006	0.223359260972663	FALSE
Model 3	deprDepressedEver	M_VLDL_PL_pct	40083	40759	0.995996194156558	0.981462171974822	1.01074362833996	0.592688598200312	FALSE
Model 3	deprDepressedEver	M_VLDL_TG	40039	40704	1.00901104288026	0.993002699021551	1.02527817935984	0.271594664118346	FALSE
Model 3	deprDepressedEver	M_VLDL_TG_pct	40104	40763	1.00903106068244	0.994316202014981	1.02396616393597	0.230371529849569	FALSE
Model 3	deprDepressedEver	Omega_3	40040	40682	0.979263099551568	0.963438404236722	0.995341531226483	0.0116859204447667	FALSE
Model 3	deprDepressedEver	Omega_3_pct	40048	40698	0.970579737986386	0.95557111163609	0.985816881391576	1.7230418673447e-4	FALSE
Model 3	deprDepressedEver	Omega_6	40089	40751	0.985459528497999	0.970739338840045	1.00040257679084	0.0564490037622133	FALSE
Model 3	deprDepressedEver	Omega_6_by_Omega_3	40010	40719	1.03992919097713	1.02333402722863	1.05680157846563	1.84937273283683e-6	TRUE
Model 3	deprDepressedEver	Omega_6_pct	40098	40752	0.987561480374159	0.972266819454711	1.00309510331229	0.115993947182874	FALSE
Model 3	deprDepressedEver	PUFA	40093	40749	0.983051996502029	0.968047616985099	0.998288006099445	0.029384344571785	FALSE
Model 3	deprDepressedEver	PUFA_by_MUFA	40106	40761	0.967569643344993	0.952966276644441	0.982393196519397	2.14341713862314e-5	FALSE
Model 3	deprDepressedEver	PUFA_pct	40097	40746	0.978144112205975	0.963491585029052	0.993016769659991	0.00410579159930061	FALSE
Model 3	deprDepressedEver	Phe	40057	40706	0.977295349321367	0.962233999190319	0.992588770023695	0.00374793150434743	FALSE
Model 3	deprDepressedEver	Phosphatidylc	40100	40753	0.979707659611749	0.965382359452947	0.99424682534779	0.00637610642268275	FALSE
Model 3	deprDepressedEver	Phosphoglyc	40101	40758	0.978039014452342	0.963710689633307	0.992581008096276	0.00318836250394999	FALSE
Model 3	deprDepressedEver	Pyruvate	39891	40521	0.993202112485848	0.976350419188578	1.0103454257265	0.434657834134242	FALSE
Model 3	deprDepressedEver	Remnant_C	40097	40748	0.999025163212837	0.983619979074771	1.01467341605797	0.902105239595401	FALSE
Model 3	deprDepressedEver	SFA	40027	40691	0.994232624946758	0.978605981096536	1.01010831306914	0.474224234012637	FALSE
Model 3	deprDepressedEver	SFA_pct	40084	40741	0.985501111893278	0.971466549663641	0.999735436777572	0.0459389694466328	FALSE
Model 3	deprDepressedEver	S_HDL_C	40097	40758	0.96323482957192	0.949460950538091	0.977206230655619	3.435339662388e-7	TRUE
Model 3	deprDepressedEver	S_HDL_CE	40097	40755	0.964401903182998	0.950671564756396	0.978327498363884	7.23359828637649e-7	TRUE
Model 3	deprDepressedEver	S_HDL_CE_pct	40058	40721	0.992891503486372	0.978365389103766	1.00763071370239	0.342721338487494	FALSE
Model 3	deprDepressedEver	S_HDL_C_pct	40075	40741	0.996085284911817	0.981715262450203	1.0106651001156	0.596766215470449	FALSE
Model 3	deprDepressedEver	S_HDL_FC	40099	40760	0.968334087518799	0.954184544322734	0.98269326649724	1.83082361481665e-5	FALSE
Model 3	deprDepressedEver	S_HDL_FC_pct	40037	40694	1.00929059046107	0.993742331777473	1.02508704527355	0.243079960317495	FALSE
Model 3	deprDepressedEver	S_HDL_L	40097	40757	0.964417119151114	0.950451994596731	0.978586437081625	1.12345631001189e-6	TRUE
Model 3	deprDepressedEver	S_HDL_P	40097	40759	0.963606228249474	0.949728019708066	0.977685172943401	5.4690289171771e-7	TRUE
Model 3	deprDepressedEver	S_HDL_PL	40095	40753	0.964219208728081	0.950292324342255	0.978349509729996	9.16649589605973e-7	TRUE
Model 3	deprDepressedEver	S_HDL_PL_pct	40102	40760	0.987334607515069	0.973347319404305	1.00152216011155	0.0799467078824457	FALSE
Model 3	deprDepressedEver	S_HDL_TG	40061	40716	1.00513940893605	0.989658153918174	1.02086428147006	0.517452858859115	FALSE
Model 3	deprDepressedEver	S_HDL_TG_pct	40062	40717	1.02330218730233	1.00753031301956	1.03932447593443	0.00365687456522095	FALSE
Model 3	deprDepressedEver	S_LDL_C	40096	40753	0.998010938236298	0.9826911656648	1.01357046106807	0.800839029275342	FALSE
Model 3	deprDepressedEver	S_LDL_CE	40096	40750	1.00117789643586	0.985708732883095	1.01689110538002	0.882209624663436	FALSE
Model 3	deprDepressedEver	S_LDL_CE_pct	40037	40722	0.98660855171405	0.971938898595828	1.00149707229192	0.0777168268074211	FALSE
Model 3	deprDepressedEver	S_LDL_C_pct	40056	40713	0.971581994488037	0.956988817086758	0.986393698697253	1.8829469596813e-4	FALSE
Model 3	deprDepressedEver	S_LDL_FC	40098	40755	0.991985528276465	0.977140167431621	1.00705634590517	0.295572568099837	FALSE
Model 3	deprDepressedEver	S_LDL_FC_pct	40003	40672	0.980599056935402	0.965729006176101	0.995694427521766	0.011960640705794	FALSE
Model 3	deprDepressedEver	S_LDL_L	40094	40752	1.00126114082987	0.985753816557178	1.01701388329327	0.874257890857394	FALSE
Model 3	deprDepressedEver	S_LDL_P	40095	40746	1.00582843256711	0.990203192175333	1.02170195562144	0.466929933815549	FALSE
Model 3	deprDepressedEver	S_LDL_PL	40095	40751	1.00451423167765	0.988972800880958	1.02030178353882	0.571303408817953	FALSE
Model 3	deprDepressedEver	S_LDL_PL_pct	40053	40739	1.02291368542627	1.00784134602979	1.03821517230104	0.00278117918580513	FALSE
Model 3	deprDepressedEver	S_LDL_TG	39982	40647	1.01747478859872	1.00098580486456	1.03423758400486	0.0377020053896298	FALSE
Model 3	deprDepressedEver	S_LDL_TG_pct	40006	40691	1.01063698131617	0.994937662832773	1.0265862597791	0.185323624440175	FALSE
Model 3	deprDepressedEver	S_VLDL_C	40080	40732	1.00962204087329	0.993850496403826	1.02564605813666	0.233254409298092	FALSE
Model 3	deprDepressedEver	S_VLDL_CE	40078	40724	1.01260127443586	0.996759200651331	1.02869757362967	0.119611918523125	FALSE
Model 3	deprDepressedEver	S_VLDL_CE_pct	40098	40759	1.00016868514553	0.985905830654729	1.01463719238901	0.981636415358719	FALSE
Model 3	deprDepressedEver	S_VLDL_C_pct	40103	40761	0.992069451924223	0.977888955651792	1.0064542260274	0.278360653947506	FALSE
Model 3	deprDepressedEver	S_VLDL_FC	40089	40738	1.00672435045283	0.991069479892891	1.02262840997744	0.401985023425982	FALSE
Model 3	deprDepressedEver	S_VLDL_FC_pct	40103	40762	0.982509209849526	0.968406834722594	0.99681466578003	0.0167389317593919	FALSE
Model 3	deprDepressedEver	S_VLDL_L	40067	40717	1.01301048738247	0.996962116309235	1.02932018816093	0.11264251585557	FALSE
Model 3	deprDepressedEver	S_VLDL_P	40064	40716	1.01481057336263	0.998730347443198	1.03115299787308	0.0712437880848077	FALSE
Model 3	deprDepressedEver	S_VLDL_PL	40085	40730	1.01089737013594	0.994985177196606	1.02706656062333	0.180626981222936	FALSE
Model 3	deprDepressedEver	S_VLDL_PL_pct	40104	40762	0.985345098638209	0.971247425664522	0.999644565070008	0.0446269965049485	FALSE
Model 3	deprDepressedEver	S_VLDL_TG	40041	40700	1.0128053454356	0.996916301958197	1.02894950761195	0.114775001835549	FALSE
Model 3	deprDepressedEver	S_VLDL_TG_pct	40101	40762	1.00988582718156	0.995440389873478	1.02454259665364	0.180831803400802	FALSE
Model 3	deprDepressedEver	Sphingomyelins	40101	40747	0.980907053867203	0.966437500190571	0.995592790318737	0.011005879238802	FALSE
Model 3	deprDepressedEver	TG_by_PG	40054	40715	1.01939812856808	1.0033885497508	1.03566523459306	0.0173733937437131	FALSE
Model 3	deprDepressedEver	Total_BCAA	40048	40699	0.977203071776267	0.963015773264612	0.991596251327883	0.00199525220884145	FALSE
Model 3	deprDepressedEver	Total_C	40101	40752	0.986047107800401	0.971243404383044	1.00107658292986	0.0686698558198467	FALSE
Model 3	deprDepressedEver	Total_CE	40102	40752	0.98428997309869	0.969591275379864	0.999211365782825	0.0391355929434128	FALSE
Model 3	deprDepressedEver	Total_FA	40063	40725	0.9961469796434	0.980618411940405	1.01192143291932	0.630094530793867	FALSE
Model 3	deprDepressedEver	Total_FC	40100	40750	0.991317181530512	0.976240151876693	1.00662791024667	0.264746785059843	FALSE
Model 3	deprDepressedEver	Total_L	40089	40742	0.992413970470454	0.977216259462574	1.00784853031943	0.333480856211565	FALSE
Model 3	deprDepressedEver	Total_P	40099	40756	0.965412635511454	0.951528907768585	0.979497152709953	1.90685793729691e-6	TRUE
Model 3	deprDepressedEver	Total_PL	40099	40756	0.981994494646098	0.967415799029365	0.996793021413894	0.0172696959677687	FALSE
Model 3	deprDepressedEver	Total_TG	40000	40669	1.01078234501183	0.994504151623555	1.02732763182034	0.195429974668197	FALSE
Model 3	deprDepressedEver	Tyr	40057	40721	0.985771170468285	0.971373404289125	1.00038027706784	0.0562351170719676	FALSE
Model 3	deprDepressedEver	Unsaturation	40095	40751	0.960841614680372	0.946979656695914	0.974902067777239	7.10472812952102e-8	TRUE
Model 3	deprDepressedEver	VLDL_C	40082	40726	1.01242018938408	0.996525308372335	1.02857121787053	0.126325465412969	FALSE
Model 3	deprDepressedEver	VLDL_CE	40088	40735	1.00993319868344	0.994234660752928	1.02588211904948	0.216268103802259	FALSE
Model 3	deprDepressedEver	VLDL_FC	40064	40717	1.01336481874534	0.997266391436526	1.02972526262406	0.104193317674388	FALSE
Model 3	deprDepressedEver	VLDL_L	40029	40693	1.01250337503609	0.996256322432181	1.02901640320847	0.132192306864068	FALSE
Model 3	deprDepressedEver	VLDL_P	40066	40716	1.01367702830112	0.997598639320247	1.03001752164064	0.0958889532335264	FALSE
Model 3	deprDepressedEver	VLDL_PL	40056	40713	1.01413611569407	0.997988470803679	1.0305472956291	0.086527907611424107	FALSE
Model 3	deprDepressedEver	VLDL_TG	40002	40659	1.01235546865302	0.995989641814496	1.02899098119133	0.139749281187549	FALSE
Model 3	deprDepressedEver	VLDL_size	40104	40761	1.00977499631641	0.994496424628021	1.02529049963722	0.211140237670492	FALSE
Model 3	deprDepressedEver	Val	40070	40728	0.975414060810036	0.961226037346666	0.98980855429774794	8.6784711514485e-4	FALSE
Model 3	deprDepressedEver	XL_HDL_C	40081	40724	1.00252898281136	0.987450153039222	1.01783626515613	0.743910801015889	FALSE
Model 3	deprDepressedEver	XL_HDL_CE	40087	40724	1.00183135849096	0.986730893482684	1.01716060575727	0.813321907615176	FALSE
Model 3	deprDepressedEver	XL_HDL_CE_pct	39929	40558	0.981181085774009	0.965275888033059	0.997344538676984	0.0226841713974487	FALSE
Model 3	deprDepressedEver	XL_HDL_C_pct	39950	40609	0.991229415875544	0.975898820304745	1.00679674613783	0.267916303134816	FALSE
Model 3	deprDepressedEver	XL_HDL_FC	40077	40713	1.00967385455853	0.994660867709526	1.02491427042904	0.207830858086949	FALSE
Model 3	deprDepressedEver	XL_HDL_FC_pct	39940	40571	1.00583390219317	0.988711601110508	1.0232504044193	0.506634593812985	FALSE
Model 3	deprDepressedEver	XL_HDL_L	40078	40718	1.00408698193354	0.988977823730623	1.01942523782367	0.598000464512341	FALSE
Model 3	deprDepressedEver	XL_HDL_P	40074	40709	1.00358763701573	0.988526231787264	1.01887788413445	0.642503834500046	FALSE
Model 3	deprDepressedEver	XL_HDL_PL	40078	40719	1.00449391000987	0.989361811106471	1.01985553426837	0.562579534320947	FALSE
Model 3	deprDepressedEver	XL_HDL_PL_pct	39898	40573	1.00626271618592	0.989389977906243	1.02343174015858	0.469392768899462	FALSE
Model 3	deprDepressedEver	XL_HDL_TG	40011	40656	1.01322116434738	0.997697227527611	1.02899202402193	0.0955012384333708	FALSE
Model 3	deprDepressedEver	XL_HDL_TG_pct	39880	40519	1.00132012120938	0.980533152116932	1.02254280624179	0.901888637044112	FALSE
Model 3	deprDepressedEver	XL_VLDL_C	40046	40695	1.01662722041572	1.00036898160642	1.03315107109955	0.044987193724803	FALSE
Model 3	deprDepressedEver	XL_VLDL_CE	40070	40715	1.01458844082469	0.998522887047514	1.03091389271818	0.0753373805729157	FALSE
Model 3	deprDepressedEver	XL_VLDL_CE_pct	39498	40175	0.979549717216041	0.963908147997995	0.995441532431241	0.0118634173800255	FALSE
Model 3	deprDepressedEver	XL_VLDL_C_pct	39512	40188	0.981978744279763	0.96662667082292	0.997570902855335	0.023676815986663	FALSE
Model 3	deprDepressedEver	XL_VLDL_FC	40002	40663	1.01699911417642	1.00047949931309	1.0337928358864	0.0436636874296642	FALSE
Model 3	deprDepressedEver	XL_VLDL_FC_pct	39532	40228	0.992504116306019	0.977379397523198	1.00785870158413	0.33681387323384	FALSE
Model 3	deprDepressedEver	XL_VLDL_L	39999	40652	1.01501187501373	0.998492278765428	1.03180585118896	0.0751201993998211	FALSE
Model 3	deprDepressedEver	XL_VLDL_P	40003	40652	1.01586447419524	0.99934818959351	1.03265501739562	0.0598390730657667	FALSE
Model 3	deprDepressedEver	XL_VLDL_PL	39994	40652	1.01669544520757	1.00010159995778	1.03356575236766	0.0486041344757011	FALSE
Model 3	deprDepressedEver	XL_VLDL_PL_pct	39563	40269	1.01527571497273	0.999674880630068	1.03111117179124	0.0549298728365352	FALSE
Model 3	deprDepressedEver	XL_VLDL_TG	39982	40637	1.01357636118533	0.997009904696757	1.03041866709797	0.108752354318807	FALSE
Model 3	deprDepressedEver	XL_VLDL_TG_pct	39542	40237	1.016162191374	1.00091881391043	1.03164331773828	0.0376421305954693	FALSE
Model 3	deprDepressedEver	XS_VLDL_C	40085	40733	1.00349410497944	0.988185575674595	1.01904197773399	0.656548686715605	FALSE
Model 3	deprDepressedEver	XS_VLDL_CE	40093	40739	1.00168497991105	0.986553996891553	1.01704991600702	0.828379208880221	FALSE
Model 3	deprDepressedEver	XS_VLDL_CE_pct	40076	40732	0.974934972953838	0.960474782415611	0.989611445206798	8.6939692684724e-4	FALSE
Model 3	deprDepressedEver	XS_VLDL_C_pct	40083	40738	0.976392263403334	0.962028961689594	0.990968719794177	0.00157869671624882	FALSE
Model 3	deprDepressedEver	XS_VLDL_FC	40071	40718	1.00949877892327	0.993748585438079	1.02550173832579	0.238697362561991	FALSE
Model 3	deprDepressedEver	XS_VLDL_FC_pct	40059	40729	0.995921188819176	0.981366815926067	1.01069143166613	0.586341867560982	FALSE
Model 3	deprDepressedEver	XS_VLDL_L	40072	40714	1.01063884149316	0.99489667520363	1.02663385015402	0.186476819232108	FALSE
Model 3	deprDepressedEver	XS_VLDL_P	40071	40713	1.00923542648607	0.993473473553974	1.02525099144093	0.252393589110828	FALSE
Model 3	deprDepressedEver	XS_VLDL_PL	40059	40702	1.01426449196628	0.99834741943610406	1.03043986083257	0.079290898113142	FALSE
Model 3	deprDepressedEver	XS_VLDL_PL_pct	40065	40727	1.03372946277263	1.01852679153852	1.04916295485867	1.14427082565749e-5	TRUE
Model 3	deprDepressedEver	XS_VLDL_TG	40027	40672	1.01936723114895	1.00320905483523	1.03579123296185	0.0186412029161835	FALSE
Model 3	deprDepressedEver	XS_VLDL_TG_pct	40075	40723	1.01991236417364	1.00488099794659	1.03516953141191	0.00924995399182611	FALSE
Model 3	deprDepressedEver	XXL_VLDL_C	39934	40616	1.01254076966006	0.995813928363137	1.02954803686503	0.142524237830702	FALSE
Model 3	deprDepressedEver	XXL_VLDL_CE	39956	40641	1.01143209558611	0.994923631348589	1.02821372365516	0.17576859761145	FALSE
Model 3	deprDepressedEver	XXL_VLDL_CE_pct	36030	36864	1.00644777179124	0.989333477901094	1.02385803804141	0.462641154431821	FALSE
Model 3	deprDepressedEver	XXL_VLDL_C_pct	36252	37039	1.00687674928669	0.991620157505039	1.02236705714341	0.378974005421838	FALSE
Model 3	deprDepressedEver	XXL_VLDL_FC	39918	40598	1.013609298541	0.996698255376496	1.03080703633354	0.115312864784881	FALSE
Model 3	deprDepressedEver	XXL_VLDL_FC_pct	36221	37028	0.99681457962048	0.981360412203601	1.01251082313913	0.688980385038544	FALSE
Model 3	deprDepressedEver	XXL_VLDL_L	39903	40576	1.01219562537658	0.995014130451485	1.02967359506256	0.165199531533853	FALSE
Model 3	deprDepressedEver	XXL_VLDL_P	39920	40584	1.01502673243142	0.997969842608113	1.03237580825153	0.0845354070418694	FALSE
Model 3	deprDepressedEver	XXL_VLDL_PL	39911	40581	1.01532392924184	0.998240740782394	1.03269994281946	0.0789841119285312	FALSE
Model 3	deprDepressedEver	XXL_VLDL_PL_pct	36270	37088	1.00837535748736	0.993295362419724	1.02368703358286	0.277993526330809	FALSE
Model 3	deprDepressedEver	XXL_VLDL_TG	39897	40570	1.01088493078178	0.99360560733804	1.02846423687481	0.218407340791528	FALSE
Model 3	deprDepressedEver	XXL_VLDL_TG_pct	36294	37120	0.993233656341462	0.9785253343496	1.00816635738034	0.372474063250146	FALSE
Model 3	deprDepressedEver	bOHbutyrate	39116	39887	0.990414676998147	0.970552172799538	1.01068701965332	0.351438760860915	FALSE
Model 3	deprDepressedEver	non_HDL_C	40098	40751	0.993926942386953	0.978676101644915	1.00941647571249	0.440051398309807	FALSE
Model 3	deprGainWeight	Acetate	8506	73263	1.10447493341677	1.03360336614036	1.17837141677397	0.00295785833351013	FALSE
Model 3	deprGainWeight	Acetoacetate	8496	73351	1.04804788046363	1.01634459589196	1.08029384534818	0.00256993005583918	FALSE
Model 3	deprGainWeight	Acetone	8489	73405	1.04299455297165	1.00729799328642	1.07945300315374	0.0170612415779994	FALSE
Model 3	deprGainWeight	Ala	8544	73575	1.00123560719362	0.977891720150642	1.02505261591831	0.91814307761186	FALSE
Model 3	deprGainWeight	Albumin	8549	73583	1.01690785230244	0.99293673479034406	1.04149707831437	0.16866432728301	FALSE
Model 3	deprGainWeight	ApoA1	8548	73588	0.99222135515178	0.968742745047139	1.01618512864113	0.522005525893732	FALSE
Model 3	deprGainWeight	ApoB	8546	73585	1.03360199738537	1.00734427389955	1.06044595896331	0.0116713810856914	FALSE
Model 3	deprGainWeight	ApoB_by_ApoA1	8548	73572	1.03665804936893	1.0107277839718	1.0631529080716	0.00525640643251026	FALSE
Model 3	deprGainWeight	Cholines	8545	73601	1.01016873646179	0.986374940536911	1.03446018363013	0.404714736478301	FALSE
Model 3	deprGainWeight	Citrate	8540	73571	0.976069470655214	0.952297296600602	1.00034823008814	0.0537514223000108	FALSE
Model 3	deprGainWeight	Clinical_LDL_C	8547	73588	1.02990578274758	1.00418376684999	1.05621824417946	0.0222255616619578	FALSE
Model 3	deprGainWeight	Creatinine	8535	73397	0.996073111025406	0.966298224375056	1.02666258411289	0.799082807095455	FALSE
Model 3	deprGainWeight	DHA	8530	73457	1.03051751450759	1.00395923591872	1.05762345098904	0.0236351030430375	FALSE
Model 3	deprGainWeight	DHA_pct	8539	73515	1.01825911775714	0.993452211998058	1.0435961552921	0.149739354006789	FALSE
Model 3	deprGainWeight	Gln	8534	73487	0.980164897306787	0.957286758126468	1.00357555757876	0.0962863000151329	FALSE
Model 3	deprGainWeight	Glucose	8509	73242	1.0289308507404	1.00179137056159	1.05674089864549	0.0362927771861713	FALSE
Model 3	deprGainWeight	Gly	8540	73518	1.02243091276402	0.997997975541504	1.04733801019985	0.0715396040618845	FALSE
Model 3	deprGainWeight	GlycA	8544	73582	1.01879436204232	0.993134901364497	1.04502165085983	0.151782473341865	FALSE
Model 3	deprGainWeight	HDL_C	8548	73593	0.987206985144223	0.962875352074357	1.01207163253398	0.31111641487434	FALSE
Model 3	deprGainWeight	HDL_CE	8548	73598	0.985793548144297	0.961428845027674	1.01070205345334	0.261763390907212	FALSE
Model 3	deprGainWeight	HDL_FC	8546	73581	0.99171969769035	0.967571945008386	1.01636925567168	0.507679724865587	FALSE
Model 3	deprGainWeight	HDL_L	8548	73589	0.990394508579275	0.966595676702878	1.01468943765873	0.435863804737794	FALSE
Model 3	deprGainWeight	HDL_P	8548	73594	0.99846295205407	0.975219463860581	1.02218970056636	0.898000709585983	FALSE
Model 3	deprGainWeight	HDL_PL	8547	73585	0.99262418849623	0.969075232518744	1.01665760413503	0.544888978391418	FALSE
Model 3	deprGainWeight	HDL_TG	8537	73507	1.00521153885045	0.98136157022991	1.02949012276677	0.670403860691947	FALSE
Model 3	deprGainWeight	HDL_size	8549	73601	0.976056419058054	0.951501406717371	1.00117479332199	0.0619199526019625	FALSE
Model 3	deprGainWeight	His	8546	73578	1.00861873596703	0.9853140561102	1.03244120273987	0.471501620502136	FALSE
Model 3	deprGainWeight	IDL_C	8546	73588	1.02169274174576	0.996416728178737	1.04754212370252	0.0927006339667214	FALSE
Model 3	deprGainWeight	IDL_CE	8544	73590	1.02001306867229	0.994836773941915	1.04576040386555	0.11970669628359	FALSE
Model 3	deprGainWeight	IDL_CE_pct	8546	73546	0.997036605296936	0.974325711391214	1.02034597052764	0.800979119682677	FALSE
Model 3	deprGainWeight	IDL_C_pct	8536	73497	0.999082099049749	0.975805140126859	1.02303161289784	0.939286022623227	FALSE
Model 3	deprGainWeight	IDL_FC	8546	73587	1.02160483959738	0.996237705685551	1.04754668840183	0.0952277278973147	FALSE
Model 3	deprGainWeight	IDL_FC_pct	8534	73543	1.0075966018987501	0.98426522971436	1.03153256165739	0.527079879924903	FALSE
Model 3	deprGainWeight	IDL_L	8545	73584	1.02347910500936	0.997956013650414	1.04957342326073	0.0712327551231703	FALSE
Model 3	deprGainWeight	IDL_P	8545	73586	1.02494929828513	0.999262880068553	1.05120612094162	0.0566129863264432	FALSE
Model 3	deprGainWeight	IDL_PL	8545	73578	1.02464257864995	0.999043874381868	1.05080966650833	0.0588887585404476	FALSE
Model 3	deprGainWeight	IDL_PL_pct	8544	73580	1.00731374216815	0.984114475683265	1.03108581815913	0.540098962645789	FALSE
Model 3	deprGainWeight	IDL_TG	8528	73447	1.02654650105484	1.00057153287815	1.05299887862728	0.0443167044656919	FALSE
Model 3	deprGainWeight	IDL_TG_pct	8522	73429	0.995444675760954	0.971205711711038	1.0201337208714	0.715749711686484	FALSE
Model 3	deprGainWeight	Ile	8533	73532	0.994811895185046	0.971336312009832	1.01870613145724	0.668481831966023	FALSE
Model 3	deprGainWeight	LA	8540	73576	1.0064688492289	0.982346165616121	1.03109016921127	0.6017138694436	FALSE
Model 3	deprGainWeight	LA_pct	8549	73595	0.973918613202537	0.950492815605629	0.997973652501824	0.0335679086549351	FALSE
Model 3	deprGainWeight	LDL_C	8546	73593	1.02755408290416	1.00183544484435	1.05386054234023	0.0353200894897599	FALSE
Model 3	deprGainWeight	LDL_CE	8546	73596	1.02811268613781	1.00232479784373	1.05448807620431	0.0321752403259451	FALSE
Model 3	deprGainWeight	LDL_FC	8548	73589	1.02526149341346	0.999942916998695	1.05115999638157	0.0502512446493116	FALSE
Model 3	deprGainWeight	LDL_L	8546	73592	1.02856397871926	1.0027135792457	1.05500333241192	0.029868895597191	FALSE
Model 3	deprGainWeight	LDL_P	8547	73581	1.03476831271402	1.00858296357546	1.06153809527478	0.00884068120822611	FALSE
Model 3	deprGainWeight	LDL_PL	8546	73590	1.02948912429515	1.00361365821934	1.05596082484918	0.0250444561564645	FALSE
Model 3	deprGainWeight	LDL_TG	8522	73449	1.02257337607458	0.996472281582923	1.04915358328224	0.0894019540430511	FALSE
Model 3	deprGainWeight	LDL_size	8534	73524	1.01065962109439	0.98752021730693	1.03445055027245	0.370655651314675	FALSE
Model 3	deprGainWeight	L_HDL_C	8548	73580	0.979139085466744	0.954056614006239	1.00475891545137	0.110488336704168	FALSE
Model 3	deprGainWeight	L_HDL_CE	8549	73582	0.979002498349499	0.95386440592775	1.00468337756439	0.109011000080254	FALSE
Model 3	deprGainWeight	L_HDL_CE_pct	8509	73400	0.988888287897135	0.963748075883265	1.01487709246477	0.396789711402554	FALSE
Model 3	deprGainWeight	L_HDL_C_pct	8500	73305	0.989819026221649	0.964128974194985	1.01639400190605	0.447326661170971	FALSE
Model 3	deprGainWeight	L_HDL_FC	8548	73570	0.983083345028413	0.958181244921631	1.00850842416426	0.191378064044684	FALSE
Model 3	deprGainWeight	L_HDL_FC_pct	8489	73200	1.00422206643087	0.977420170900123	1.03193069124005	0.76087945559255	FALSE
Model 3	deprGainWeight	L_HDL_L	8548	73576	0.980312359713598	0.955489627648399	1.00566015615636	0.127729649588549	FALSE
Model 3	deprGainWeight	L_HDL_P	8547	73572	0.978790479785945	0.95390805494086	1.0041964370059	0.101895780903088	FALSE
Model 3	deprGainWeight	L_HDL_PL	8547	73583	0.98117282127568	0.956599246158374	1.00626803673332	0.141044926422916	FALSE
Model 3	deprGainWeight	L_HDL_PL_pct	8518	73401	1.01365695282183	0.986889157944836	1.04099054561196	0.319094798244371	FALSE
Model 3	deprGainWeight	L_HDL_TG	8528	73475	0.984977515836935	0.961183414160901	1.00917872955621	0.223325168491711	FALSE
Model 3	deprGainWeight	L_HDL_TG_pct	8513	73340	1.00731110168336	0.976354220487066	1.03896017714526	0.645896797421788	FALSE
Model 3	deprGainWeight	L_LDL_C	8547	73592	1.02485702825999	0.999334869366442	1.05095840806399	0.0560144797280016	FALSE
Model 3	deprGainWeight	L_LDL_CE	8547	73594	1.02492716901991	0.999346700477625	1.05108793724275	0.0558735103294956	FALSE
Model 3	deprGainWeight	L_LDL_CE_pct	8544	73565	1.00789975365516	0.982679229021341	1.03383300238382	0.543290054089524	FALSE
Model 3	deprGainWeight	L_LDL_C_pct	8537	73498	1.00664274865792	0.979583174112285	1.03456122097988	0.634578041364156	FALSE
Model 3	deprGainWeight	L_LDL_FC	8548	73586	1.02419725762086	0.998949968067839	1.05002039784482	0.0601422992142597	FALSE
Model 3	deprGainWeight	L_LDL_FC_pct	8523	73460	1.00400328940775	0.978931374815952	1.02984557206779	0.757401817075694	FALSE
Model 3	deprGainWeight	L_LDL_L	8547	73589	1.02655014900302	1.00087986250974	1.05280238643336	0.0422551374335969	FALSE
Model 3	deprGainWeight	L_LDL_P	8545	73579	1.03232123112866	1.00629498762872	1.05892348322425	0.0144410060520413	FALSE
Model 3	deprGainWeight	L_LDL_PL	8547	73589	1.02776222044496	1.00211732234798	1.05399568218823	0.0334381881979239	FALSE
Model 3	deprGainWeight	L_LDL_PL_pct	8545	73591	0.997970711612318	0.974804016860804	1.02170987785248	0.865452919643757	FALSE
Model 3	deprGainWeight	L_LDL_TG	8525	73452	1.02567752745822	0.999516287735602	1.05232056580783	0.0535385901537109	FALSE
Model 3	deprGainWeight	L_LDL_TG_pct	8531	73448	0.998231786726478	0.972586259692753	1.02437675765448	0.893621797703351	FALSE
Model 3	deprGainWeight	L_VLDL_C	8535	73528	1.02893704013674	1.00315635679421	1.05523059408674	0.027129949718472	FALSE
Model 3	deprGainWeight	L_VLDL_CE	8539	73549	1.03192478037884	1.00600140271476	1.05838200485924	0.0152226204697312	FALSE
Model 3	deprGainWeight	L_VLDL_CE_pct	8523	73520	0.992403280313665	0.967764342342501	1.01761597732057	0.55175770811101	FALSE
Model 3	deprGainWeight	L_VLDL_C_pct	8521	73504	0.994773654727392	0.970072014995822	1.02006525369576	0.68271509973561	FALSE
Model 3	deprGainWeight	L_VLDL_FC	8526	73496	1.02527499713027	0.999529344216018	1.05151461632296	0.0536227049712269	FALSE
Model 3	deprGainWeight	L_VLDL_FC_pct	8523	73366	1.0049363123708	0.979010909289955	1.03158142676106	0.71210631998534	FALSE
Model 3	deprGainWeight	L_VLDL_L	8520	73477	1.02105570201619	0.995505066085161	1.04708272950911	0.105860557695979	FALSE
Model 3	deprGainWeight	L_VLDL_P	8519	73468	1.02077184460496	0.995163717455062	1.04685711177724	0.111499359071367	FALSE
Model 3	deprGainWeight	L_VLDL_PL	8525	73478	1.02364918046096	0.997987684844686	1.04979507680189	0.07021880333419	FALSE
Model 3	deprGainWeight	L_VLDL_PL_pct	8537	73437	1.01272558059013	0.986464830552895	1.03999927361689	0.348249327920507	FALSE
Model 3	deprGainWeight	L_VLDL_TG	8511	73442	1.01612832213039	0.990694829086248	1.04202326989355	0.214357935196228	FALSE
Model 3	deprGainWeight	L_VLDL_TG_pct	8518	73372	1.00326556030463	0.97761626411247	1.02953638862265	0.804932029640088	FALSE
Model 3	deprGainWeight	Lactate	8535	73530	0.96934390226781	0.946731815189479	0.992376480868149	0.00953888823703073	FALSE
Model 3	deprGainWeight	Leu	8534	73517	1.00146822755126	0.977883862852815	1.02547933622767	0.903676797111019	FALSE
Model 3	deprGainWeight	MUFA	8528	73471	1.01700407796223	0.991761229411376	1.04272243669742	0.187137523967404	FALSE
Model 3	deprGainWeight	MUFA_pct	8548	73605	1.00418083084182	0.979899883673584	1.02899121890152	0.737952329959325	FALSE
Model 3	deprGainWeight	M_HDL_C	8549	73596	0.990628997716008	0.967030569804896	1.01473849939635	0.443426327918255	FALSE
Model 3	deprGainWeight	M_HDL_CE	8549	73598	0.989558598175555	0.965938070385624	1.01369774355904	0.393892511886424	FALSE
Model 3	deprGainWeight	M_HDL_CE_pct	8531	73519	0.992058682794803	0.967633102794757	1.01722585065657	0.531757113840815	FALSE
Model 3	deprGainWeight	M_HDL_C_pct	8533	73522	0.99205084880714	0.967529148781266	1.0173044448898	0.532864471110652	FALSE
Model 3	deprGainWeight	M_HDL_FC	8548	73591	0.994264010178473	0.970791990314942	1.01822178554437	0.636399403833954	FALSE
Model 3	deprGainWeight	M_HDL_FC_pct	8547	73585	1.00015814808536	0.975879338446913	1.02505397116957	0.989939502389725	FALSE
Model 3	deprGainWeight	M_HDL_L	8548	73589	0.993491630434369	0.97034119934378	1.01711150897905	0.586616158639654	FALSE
Model 3	deprGainWeight	M_HDL_P	8548	73591	0.990503285073708	0.967173849067274	1.01431676411183	0.431894012116777	FALSE
Model 3	deprGainWeight	M_HDL_PL	8546	73585	0.995496485535278	0.972531963612237	1.01891680633459	0.70412514255331	FALSE
Model 3	deprGainWeight	M_HDL_PL_pct	8526	73510	1.01201159802277	0.986928147389846	1.03761411607964	0.350005061405277	FALSE
Model 3	deprGainWeight	M_HDL_TG	8542	73530	1.00684358052033	0.983267773472737	1.03084972277609	0.571561896210103	FALSE
Model 3	deprGainWeight	M_HDL_TG_pct	8539	73526	1.00603265130261	0.980986963645061	1.03160115411042	0.639316106302362	FALSE
Model 3	deprGainWeight	M_LDL_C	8547	73595	1.03297514315636	1.00703496986845	1.05950952816424	0.0122894622720301	FALSE
Model 3	deprGainWeight	M_LDL_CE	8546	73593	1.03355677873544	1.00757826466058	1.06011933054323	0.0109164790394815	FALSE
Model 3	deprGainWeight	M_LDL_CE_pct	8546	73584	1.02296991515287	0.998263807537179	1.04823812654345	0.068387224724056	FALSE
Model 3	deprGainWeight	M_LDL_C_pct	8537	73470	1.02167234655092	0.995356584966605	1.04884800063034	0.108356267157711	FALSE
Model 3	deprGainWeight	M_LDL_FC	8548	73591	1.02662038599535	1.00124357396722	1.05258475860387	0.0394451297842616	FALSE
Model 3	deprGainWeight	M_LDL_FC_pct	8531	73514	0.992465871214371	0.968499030250831	1.01714303447374	0.545211374282119	FALSE
Model 3	deprGainWeight	M_LDL_L	8547	73596	1.03241816522806	1.0064159810055	1.05901286546411	0.0140867338028506	FALSE
Model 3	deprGainWeight	M_LDL_P	8547	73583	1.03401792134185	1.00798329969069	1.06062784444016	0.0100000207184909	FALSE
Model 3	deprGainWeight	M_LDL_PL	8547	73594	1.03061018545701	1.00465971159491	1.05715923726412	0.0203189086849643	FALSE
Model 3	deprGainWeight	M_LDL_PL_pct	8544	73580	0.982290760373415	0.959538063683583	1.00567321792734	0.135822079387767	FALSE
Model 3	deprGainWeight	M_LDL_TG	8520	73431	1.02106838855219	0.994924939961916	1.04769147446671	0.11374191846768	FALSE
Model 3	deprGainWeight	M_LDL_TG_pct	8523	73424	0.98837093670648	0.962838963220555	1.01436936315997	0.379126402129765	FALSE
Model 3	deprGainWeight	M_VLDL_C	8548	73574	1.03271903239992	1.00678673503295	1.05922683461559	0.0129339080253645	FALSE
Model 3	deprGainWeight	M_VLDL_CE	8548	73575	1.02516370773842	0.99986526110803	1.05102719117901	0.0509096388178181	FALSE
Model 3	deprGainWeight	M_VLDL_CE_pct	8549	73608	0.996614442907638	0.973089672448003	1.02074513110204	0.780975135307113	FALSE
Model 3	deprGainWeight	M_VLDL_C_pct	8549	73608	1.00128182691269	0.977705852778275	1.02546449831181	0.916144192268516	FALSE
Model 3	deprGainWeight	M_VLDL_FC	8546	73572	1.0367320991061	1.01051144562452	1.0635224951818	0.00567993728878968	FALSE
Model 3	deprGainWeight	M_VLDL_FC_pct	8544	73596	1.01590537716448	0.991830775156811	1.04059894048522	0.197486058535927	FALSE
Model 3	deprGainWeight	M_VLDL_L	8535	73549	1.0280202841014	1.00216697576319	1.05441089521275	0.0330267771122625	FALSE
Model 3	deprGainWeight	M_VLDL_P	8542	73561	1.03308738613394	1.00708179379363	1.05964258959144	0.0121342155446546	FALSE
Model 3	deprGainWeight	M_VLDL_PL	8542	73564	1.03264974103339	1.00657012538864	1.05928973056569	0.0136223133669997	FALSE
Model 3	deprGainWeight	M_VLDL_PL_pct	8541	73589	1.0113193321357	0.987251084742064	1.03599657383911	0.359924698731677	FALSE
Model 3	deprGainWeight	M_VLDL_TG	8526	73504	1.02140526508867	0.995997503711185	1.04729616821491	0.0982990717762399	FALSE
Model 3	deprGainWeight	M_VLDL_TG_pct	8548	73607	0.99712214614746	0.97362833306461	1.02114676350925	0.812590901807139	FALSE
Model 3	deprGainWeight	Omega_3	8529	73479	1.03205304950656	1.00495802714841	1.05971048996151	0.0197342801444979	FALSE
Model 3	deprGainWeight	Omega_3_pct	8539	73493	1.03274325208377	1.00613501572835	1.05991527638542	0.0152903651270253	FALSE
Model 3	deprGainWeight	Omega_6	8540	73587	1.01323429698395	0.988782175856992	1.03820408385279	0.290652197061579	FALSE
Model 3	deprGainWeight	Omega_6_by_Omega_3	8538	73473	0.969262145374144	0.943890333993178	0.995167224228681	0.02069652420752	FALSE
Model 3	deprGainWeight	Omega_6_pct	8546	73592	0.983241556305543	0.959459802868562	1.00770782818676	0.176914833045176	FALSE
Model 3	deprGainWeight	PUFA	8543	73587	1.02154964581652	0.996455195863358	1.04718261126449	0.0923369794840259	FALSE
Model 3	deprGainWeight	PUFA_by_MUFA	8549	73606	0.992225104075568	0.967975902217188	1.01708185063933	0.536379063074298	FALSE
Model 3	deprGainWeight	PUFA_pct	8546	73584	0.994707838871233	0.971244276159005	1.01883444344583	0.663687956504896	FALSE
Model 3	deprGainWeight	Phe	8540	73508	0.976665254303816	0.951724847135351	1.00214723986949	0.0729887961530498	FALSE
Model 3	deprGainWeight	Phosphatidylc	8547	73593	1.01025537005013	0.986654396153178	1.03433215398794	0.396692749775925	FALSE
Model 3	deprGainWeight	Phosphoglyc	8545	73601	1.010478156018	0.986815006718538	1.03462265742142	0.387753866496795	FALSE
Model 3	deprGainWeight	Pyruvate	8511	73180	0.995871790924898	0.968345906081381	1.02392757869101	0.771389579854596	FALSE
Model 3	deprGainWeight	Remnant_C	8545	73585	1.03078036105828	1.00469667991407	1.05744783151488	0.0202141756537875	FALSE
Model 3	deprGainWeight	SFA	8529	73477	1.02089961285645	0.995871391649092	1.04640114003428	0.101368410657032	FALSE
Model 3	deprGainWeight	SFA_pct	8543	73567	1.00394107580822	0.98122661088467	1.0271184961051	0.735873525412833	FALSE
Model 3	deprGainWeight	S_HDL_C	8548	73595	1.01279726660051	0.989319085998258	1.03678158859409	0.287438520292286	FALSE
Model 3	deprGainWeight	S_HDL_CE	8548	73593	1.01093829784374	0.987503593695191	1.0349030531759	0.363024843357584	FALSE
Model 3	deprGainWeight	S_HDL_CE_pct	8539	73528	1.00015713607793	0.976744116550334	1.02425839295608	0.989653982248507	FALSE
Model 3	deprGainWeight	S_HDL_C_pct	8544	73560	1.0007792072332	0.977718921893996	1.02447433458684	0.94788408552877	FALSE
Model 3	deprGainWeight	S_HDL_FC	8547	73600	1.01498214937317	0.991340658744025	1.03910322095876	0.215394808920163	FALSE
Model 3	deprGainWeight	S_HDL_FC_pct	8533	73485	1.00144571064686	0.975837277817798	1.02757437355829	0.91270875296646	FALSE
Model 3	deprGainWeight	S_HDL_L	8547	73595	1.01387161886083	0.990396675001234	1.03782578575727	0.248306160354991	FALSE
Model 3	deprGainWeight	S_HDL_P	8548	73597	1.01520977975988	0.991518110570735	1.03941406082729	0.209717832621103	FALSE
Model 3	deprGainWeight	S_HDL_PL	8547	73589	1.01248448601405	0.989240879065011	1.03618617093567	0.294171285058885	FALSE
Model 3	deprGainWeight	S_HDL_PL_pct	8549	73601	0.991019354431219	0.968140349173214	1.01440353688569	0.448698834312356	FALSE
Model 3	deprGainWeight	S_HDL_TG	8536	73528	1.01397951613396	0.989118409274641	1.03933198713413	0.271775779078335	FALSE
Model 3	deprGainWeight	S_HDL_TG_pct	8538	73526	1.00663389026184	0.981580921158291	1.03220810415216	0.606284653344339	FALSE
Model 3	deprGainWeight	S_LDL_C	8547	73591	1.03255730442842	1.00665609747869	1.05905111128905	0.0133142663436022	FALSE
Model 3	deprGainWeight	S_LDL_CE	8547	73588	1.03454713566376	1.00856924932427	1.06110568307865	0.00874261897734738	FALSE
Model 3	deprGainWeight	S_LDL_CE_pct	8530	73515	1.01584197365906	0.99142993721809	1.04080188535205	0.20486488524358001	FALSE
Model 3	deprGainWeight	S_LDL_C_pct	8542	73512	1.00624117547351	0.981712353335324	1.03151249249637	0.622091216733559	FALSE
Model 3	deprGainWeight	S_LDL_FC	8548	73592	1.024638925656	0.999437881955607	1.05043737424739	0.0552185448303786	FALSE
Model 3	deprGainWeight	S_LDL_FC_pct	8526	73432	0.986045727048585	0.962481019825586	1.01035714827703	0.256471999591166	FALSE
Model 3	deprGainWeight	S_LDL_L	8546	73589	1.03200539404438	1.00599623904111	1.05860250774203	0.0153985895998781	FALSE
Model 3	deprGainWeight	S_LDL_P	8545	73585	1.03132405424141	1.00527310475746	1.05795367838589	0.017925374211771	FALSE
Model 3	deprGainWeight	S_LDL_PL	8546	73588	1.0329084286287	1.00688240066624	1.05953067112532	0.0127625100044981	FALSE
Model 3	deprGainWeight	S_LDL_PL_pct	8536	73543	1.00249626732207	0.978548164543471	1.02705963439235	0.839927594272817	FALSE
Model 3	deprGainWeight	S_LDL_TG	8516	73398	1.01587232911875	0.990050262329735	1.0421637369547	0.228822364406545	FALSE
Model 3	deprGainWeight	S_LDL_TG_pct	8523	73456	0.989166573395549	0.964558714658782	1.01422093826955	0.395046725151517	FALSE
