## Supplementary Tables for "Body mass index modifies symptom-specific metabolomic associations with depressive symptoms in the Estonian Biobank" (part 2 of 2)

### Sheet: Supplementary Table 4 (continued)
Supplementary Table 4. Metabolome-wide association results for Model 3 examining associations between individual depressive symptoms and circulating metabolites.
Model 3	deprGainWeight	S_VLDL_C	8539	73555	1.03107575826506	1.0046186375555	1.05810994730847	0.020749807128634	FALSE
Model 3	deprGainWeight	S_VLDL_CE	8539	73545	1.03106011756062	1.00454334903325	1.05815202731594	0.021096090345995	FALSE
Model 3	deprGainWeight	S_VLDL_CE_pct	8546	73599	1.00992462597142	0.986656592279147	1.03379273381297	0.406793358265742	FALSE
Model 3	deprGainWeight	S_VLDL_C_pct	8548	73604	1.00969972011265	0.986363905663201	1.03362471367447	0.418793189731897	FALSE
Model 3	deprGainWeight	S_VLDL_FC	8544	73567	1.03409497517764	1.00775527044771	1.06101403167495	0.0107113605519974	FALSE
Model 3	deprGainWeight	S_VLDL_FC_pct	8548	73605	1.00951737126445	0.985830868631572	1.03377123524541	0.434222356003259	FALSE
Model 3	deprGainWeight	S_VLDL_L	8537	73531	1.02822327313106	1.00197597726584	1.05502364780347	0.0344407871783325	FALSE
Model 3	deprGainWeight	S_VLDL_P	8536	73528	1.02841516760496	1.00220913470947	1.05516567973655	0.032915810181865	FALSE
Model 3	deprGainWeight	S_VLDL_PL	8540	73558	1.03129659595535	1.00485002183538	1.05832141728333	0.019803110789015	FALSE
Model 3	deprGainWeight	S_VLDL_PL_pct	8548	73606	1.00851996317507	0.984989213530909	1.03261215134227	0.481212898685917	FALSE
Model 3	deprGainWeight	S_VLDL_TG	8527	73503	1.01471153992275	0.989435276949968	1.0404781048195	0.255058573286182	FALSE
Model 3	deprGainWeight	S_VLDL_TG_pct	8546	73605	0.989359665983145	0.966408578677648	1.01282992020924	0.371434183770543	FALSE
Model 3	deprGainWeight	Sphingomyelins	8545	73589	1.01736697711757	0.992688450756042	1.04259625323147	0.168830815831138	FALSE
Model 3	deprGainWeight	TG_by_PG	8529	73528	1.00860543789056	0.983901985001265	1.03378144865629	0.496988784262013	FALSE
Model 3	deprGainWeight	Total_BCAA	8534	73497	1.00458424192524	0.9809673406886	1.02863659755967	0.705537023969319	FALSE
Model 3	deprGainWeight	Total_C	8546	73593	1.02345571586127	0.998147943327557	1.04933777226747	0.0691812794454019	FALSE
Model 3	deprGainWeight	Total_CE	8547	73593	1.02236685353263	0.99721223477269	1.04809420331313	0.081431988818458	FALSE
Model 3	deprGainWeight	Total_FA	8537	73539	1.01898737701571	0.994042080912348	1.04442181260795	0.135854622082782	FALSE
Model 3	deprGainWeight	Total_FC	8544	73592	1.02561739307709	0.999991510785866	1.05181812041381	0.0497184035014614	FALSE
Model 3	deprGainWeight	Total_L	8541	73577	1.02313005156616	0.997948733327938	1.04885301319679	0.0715847854576753	FALSE
Model 3	deprGainWeight	Total_P	8549	73594	1.00464776408002	0.981264267010084	1.02852572729741	0.699185620640488	FALSE
Model 3	deprGainWeight	Total_PL	8544	73598	1.01740016401975	0.99302122706683	1.04230423498366	0.16268726352792	FALSE
Model 3	deprGainWeight	Total_TG	8520	73435	1.01907603375271	0.993550476056006	1.04506606008987	0.142816128722953	FALSE
Model 3	deprGainWeight	Tyr	8538	73524	0.995914164480885	0.972066756272589	1.02021793485472	0.739916519777556	FALSE
Model 3	deprGainWeight	Unsaturation	8544	73590	1.01540160021924	0.991557458767532	1.03983087342272	0.207530811816401	FALSE
Model 3	deprGainWeight	VLDL_C	8540	73553	1.03256003251239	1.0063301586001001	1.05935580883524	0.0144456431102678	FALSE
Model 3	deprGainWeight	VLDL_CE	8545	73561	1.03394528408603	1.00767802341048	1.06078893143112	0.0108447439078753	FALSE
Model 3	deprGainWeight	VLDL_FC	8538	73530	1.03351516020765	1.00738853627613	1.06018050498992	0.0114053699449818	FALSE
Model 3	deprGainWeight	VLDL_L	8528	73484	1.02530869458697	0.999529053605914	1.05158507024009	0.0536254730532998	FALSE
Model 3	deprGainWeight	VLDL_P	8534	73533	1.02902737012702	1.00282502659658	1.05578052951973	0.0292751300690437	FALSE
Model 3	deprGainWeight	VLDL_PL	8536	73519	1.02956004790873	1.00362035585474	1.05601981717145	0.024840071622613	FALSE
Model 3	deprGainWeight	VLDL_TG	8519	73429	1.01884774470192	0.993334190226654	1.04481934618094	0.147465779516951	FALSE
Model 3	deprGainWeight	VLDL_size	8546	73607	1.01075453717778	0.986733885707576	1.03529135817188	0.382706242956388	FALSE
Model 3	deprGainWeight	Val	8541	73542	1.01094198269814	0.987233605779735	1.03510673859274	0.367644965379406	FALSE
Model 3	deprGainWeight	XL_HDL_C	8544	73550	0.987053901123492	0.961800956455507	1.01283625214779	0.323164720529612	FALSE
Model 3	deprGainWeight	XL_HDL_CE	8546	73554	0.98658125287036	0.961283705542345	1.01240973025526	0.30678886448797	FALSE
Model 3	deprGainWeight	XL_HDL_CE_pct	8508	73259	1.00751091639629	0.982386530563393	1.03325282671965	0.561208499890754	FALSE
Model 3	deprGainWeight	XL_HDL_C_pct	8499	73344	1.01205486029688	0.987775075705182	1.03680702825876	0.3322497490955	FALSE
Model 3	deprGainWeight	XL_HDL_FC	8541	73538	0.993188257659258	0.968190293017882	1.01871885013764	0.598414940912593	FALSE
Model 3	deprGainWeight	XL_HDL_FC_pct	8506	73285	1.02282842438138	0.996046244054814	1.05014419205994	0.0943287871425726	FALSE
Model 3	deprGainWeight	XL_HDL_L	8543	73543	0.984207993365175	0.958998178240801	1.00993444350516	0.227913098221915	FALSE
Model 3	deprGainWeight	XL_HDL_P	8543	73528	0.986076447362085	0.96094886584033	1.01171051860904	0.285628565879574	FALSE
Model 3	deprGainWeight	XL_HDL_PL	8543	73543	0.982588022632274	0.957381297973845	1.0083107151363	0.184005979238353	FALSE
Model 3	deprGainWeight	XL_HDL_PL_pct	8481	73273	0.990102860720138	0.963933670744806	1.0172241915826	0.46869349600984	FALSE
Model 3	deprGainWeight	XL_HDL_TG	8525	73426	1.00014593790497	0.975500811045797	1.02522820600228	0.990820143058636	FALSE
Model 3	deprGainWeight	XL_HDL_TG_pct	8492	73184	1.00749611090088	0.975247770191179	1.04044950829252	0.650994493671132	FALSE
Model 3	deprGainWeight	XL_VLDL_C	8531	73498	1.02756151895722	1.00171599866186	1.05391098659479	0.0358757594356666	FALSE
Model 3	deprGainWeight	XL_VLDL_CE	8540	73531	1.0312861486579	1.00527657601864	1.05783209223089	0.0177956268211614	FALSE
Model 3	deprGainWeight	XL_VLDL_CE_pct	8440	72505	0.995899709304135	0.968922730240672	1.02337036206832	0.768295945265805	FALSE
Model 3	deprGainWeight	XL_VLDL_C_pct	8439	72534	0.997912240193586	0.971353789114634	1.02495988883346	0.878781566156583	FALSE
Model 3	deprGainWeight	XL_VLDL_FC	8519	73434	1.02439033386266	0.99851450349082	1.05074776896645	0.0639288693246331	FALSE
Model 3	deprGainWeight	XL_VLDL_FC_pct	8434	72600	1.00298966247828	0.976877857606349	1.02966106596703	0.824025348453453	FALSE
Model 3	deprGainWeight	XL_VLDL_L	8517	73421	1.02022087229277	0.994502820487787	1.04640297285899	0.122908024405044	FALSE
Model 3	deprGainWeight	XL_VLDL_P	8519	73423	1.02166113432444	0.995903669144464	1.04788663868454	0.0987202434189282	FALSE
Model 3	deprGainWeight	XL_VLDL_PL	8517	73416	1.0226716415555	0.99677882717341	1.04903883222718	0.0854686135299507	FALSE
Model 3	deprGainWeight	XL_VLDL_PL_pct	8456	72653	1.02047831148516	0.993932880730147	1.04813656156977	0.134502081242821	FALSE
Model 3	deprGainWeight	XL_VLDL_TG	8512	73393	1.01859243795264	0.992879644314503	1.04475761360505	0.156214488567469	FALSE
Model 3	deprGainWeight	XL_VLDL_TG_pct	8441	72611	0.998851190595443	0.973490349611833	1.02502516275918	0.930393126490995	FALSE
Model 3	deprGainWeight	XS_VLDL_C	8539	73563	1.02427454404997	0.998600730474582	1.05050062530927	0.0635023241454239	FALSE
Model 3	deprGainWeight	XS_VLDL_CE	8542	73574	1.02226249450716	0.996838644067877	1.04824058955032	0.0860416628895501	FALSE
Model 3	deprGainWeight	XS_VLDL_CE_pct	8537	73558	0.999549269092517	0.975905506201183	1.0238340951811	0.970595636665222	FALSE
Model 3	deprGainWeight	XS_VLDL_C_pct	8543	73565	1.00165283547311	0.978148089209889	1.02579278471225	0.891727200260159	FALSE
Model 3	deprGainWeight	XS_VLDL_FC	8540	73534	1.03382217263672	1.00755578915446	1.06063515184159	0.0110931993920922	FALSE
Model 3	deprGainWeight	XS_VLDL_FC_pct	8539	73536	1.03797035951716	1.0136006755964	1.06303284526359	0.00215497451141948	FALSE
Model 3	deprGainWeight	XS_VLDL_L	8539	73531	1.0300959368318101	1.00400921464776	1.05671878836163	0.023104359882574	FALSE
Model 3	deprGainWeight	XS_VLDL_P	8540	73529	1.02845938884939	1.00228502212241	1.05517840489635	0.032433863621327	FALSE
Model 3	deprGainWeight	XS_VLDL_PL	8539	73506	1.03354986273476	1.00725686782169	1.06037619027299	0.0118338385431707	FALSE
Model 3	deprGainWeight	XS_VLDL_PL_pct	8545	73534	1.01925775444173	0.994906185859046	1.04422986609187	0.12226981456096	FALSE
Model 3	deprGainWeight	XS_VLDL_TG	8528	73455	1.02393956341342	0.998118216576929	1.0502491293439	0.0685158442200205	FALSE
Model 3	deprGainWeight	XS_VLDL_TG_pct	8539	73546	0.993167012286527	0.969819835212313	1.01700066948436	0.571524093963445	FALSE
Model 3	deprGainWeight	XXL_VLDL_C	8504	73331	1.01969784353262	0.993682296520837	1.04616575497667	0.137361189503087	FALSE
Model 3	deprGainWeight	XXL_VLDL_CE	8516	73364	1.02395056299602	0.998073678320901	1.05028075778979	0.0687922216824493	FALSE
Model 3	deprGainWeight	XXL_VLDL_CE_pct	7760	66296	1.00616039140571	0.977788939294571	1.03493113356389	0.671631943641087	FALSE
Model 3	deprGainWeight	XXL_VLDL_C_pct	7810	66647	1.00541549998785	0.980108472650742	1.03104981921459	0.676048135471414	FALSE
Model 3	deprGainWeight	XXL_VLDL_FC	8495	73308	1.01778186379867	0.991614407454163	1.0443988230514	0.182768580309239	FALSE
Model 3	deprGainWeight	XXL_VLDL_FC_pct	7804	66612	0.991193190760002	0.96520764542601	1.017539641553	0.511323383307022	FALSE
Model 3	deprGainWeight	XXL_VLDL_L	8491	73273	1.01679141612712	0.990344374546982	1.04367990660525	0.213328294721084	FALSE
Model 3	deprGainWeight	XXL_VLDL_P	8495	73295	1.01716103806614	0.990898252876994	1.04386883620823	0.200244308155641	FALSE
Model 3	deprGainWeight	XXL_VLDL_PL	8493	73286	1.0165783368898	0.990269197902502	1.04333395827817	0.216899396995617	FALSE
Model 3	deprGainWeight	XXL_VLDL_PL_pct	7815	66710	0.98906086549491	0.964063709975573	1.01468166743671	0.399467601831721	FALSE
Model 3	deprGainWeight	XXL_VLDL_TG	8489	73261	1.01540758587823	0.988849772414012	1.04240461600855	0.255765658043545	FALSE
Model 3	deprGainWeight	XXL_VLDL_TG_pct	7821	66764	0.995048770616956	0.970598030627235	1.02036441297939	0.69717531762158	FALSE
Model 3	deprGainWeight	bOHbutyrate	8305	71957	1.00681481536553	0.973480996705076	1.04070988915753	0.690105303169773	FALSE
Model 3	deprGainWeight	non_HDL_C	8546	73590	1.03013916517397	1.0041293764372	1.05673971964285	0.0226456574304596	FALSE
Model 3	deprHopelessness	Acetate	27771	48924	1.09818389232065	1.05020659991922	1.14821790455459	3.86512928269152e-5	FALSE
Model 3	deprHopelessness	Acetoacetate	27768	49000	1.04140420836473	1.02017128264421	1.06303525787745	1.114816248019e-4	FALSE
Model 3	deprHopelessness	Acetone	27771	49039	1.03216952381192	1.00837145912013	1.05648393323985	0.00774417497059875	FALSE
Model 3	deprHopelessness	Ala	27890	49131	1.01340992062816	0.99791487199837	1.02913690131448	0.0900865780121966	FALSE
Model 3	deprHopelessness	Albumin	27903	49133	1.02194012261038	1.0059463049964	1.03819173257473	0.00700992849104248	FALSE
Model 3	deprHopelessness	ApoA1	27900	49137	0.972580241351033	0.957424776182939	0.987962984821889	5.1830342346472e-4	FALSE
Model 3	deprHopelessness	ApoB	27899	49134	1.02271717542757	1.00541352683287	1.04030897470438	0.00985632842348585	FALSE
Model 3	deprHopelessness	ApoB_by_ApoA1	27898	49124	1.03632707404418	1.0188259442974	1.05411783541789	3.99834828148535e-5	FALSE
Model 3	deprHopelessness	Cholines	27902	49145	0.990728839544692	0.975197206898287	1.0065003093678	0.247826617293073	FALSE
Model 3	deprHopelessness	Citrate	27889	49124	1.01515412521494	0.999091232940073	1.03146521611641	0.0644817998390171	FALSE
Model 3	deprHopelessness	Clinical_LDL_C	27901	49138	1.00928917394349	0.992613278996993	1.0262377321594	0.276592048510399	FALSE
Model 3	deprHopelessness	Creatinine	27830	49013	0.989840997912819	0.970180248242619	1.00987978775798	0.318250619729134	FALSE
Model 3	deprHopelessness	DHA	27868	49031	0.976879784718111	0.95993986409596	0.994086996115743	0.00870784933400945	FALSE
Model 3	deprHopelessness	DHA_pct	27881	49082	0.970545047083749	0.954849994505844	0.986476750485164	3.2236854983235e-4	FALSE
Model 3	deprHopelessness	Gln	27864	49066	1.03064592342944	1.01481229468859	1.04672878169508	1.3281270879205e-4	FALSE
Model 3	deprHopelessness	Glucose	27764	48912	1.02455206752959	1.00636963628555	1.0430538714947999	0.00791524924667369	FALSE
Model 3	deprHopelessness	Gly	27873	49090	1.07367058481795	1.05708798092971	1.09050365456973	3.4460326357435396e-19	TRUE
Model 3	deprHopelessness	GlycA	27895	49131	0.989239918968457	0.972297833240251	1.00646135123339	0.21943991978272	FALSE
Model 3	deprHopelessness	HDL_C	27902	49140	0.981733043508175	0.965984915961603	0.997722857093213	0.0253833306919675	FALSE
Model 3	deprHopelessness	HDL_CE	27904	49143	0.980639026859189	0.964828916082444	0.996693918329372	0.0183421087842687	FALSE
Model 3	deprHopelessness	HDL_FC	27897	49132	0.986438252806955	0.970863614230029	1.00224734396023	0.0924811252627374	FALSE
Model 3	deprHopelessness	HDL_L	27901	49137	0.978446790154798	0.963077745900605	0.9940469357378	0.00696271435992681	FALSE
Model 3	deprHopelessness	HDL_P	27903	49142	0.967883710938564	0.952955698474721	0.983035034423142	3.82754013560565e-5	FALSE
Model 3	deprHopelessness	HDL_PL	27897	49136	0.97529381003988	0.960101963904376	0.990712715308056	0.00178074685698605	FALSE
Model 3	deprHopelessness	HDL_TG	27866	49088	0.996467033833611	0.980544725598818	1.01263022927029	0.666549782896624	FALSE
Model 3	deprHopelessness	HDL_size	27904	49147	1.00627484378185	0.989872951024881	1.02293631535554	0.455484882502706	FALSE
Model 3	deprHopelessness	His	27897	49127	0.992693453188715	0.977507587876261	1.00810975076841	0.351057937508628	FALSE
Model 3	deprHopelessness	IDL_C	27900	49137	1.00502669170716	0.988602630845056	1.02171682230043	0.550796038055006	FALSE
Model 3	deprHopelessness	IDL_CE	27899	49137	1.00256629793023	0.986206688080852	1.01919044119437	0.760062868039654	FALSE
Model 3	deprHopelessness	IDL_CE_pct	27891	49104	0.967260046170321	0.952250281805071	0.982515180162102	3.03843568001667e-5	FALSE
Model 3	deprHopelessness	IDL_C_pct	27869	49075	0.978242155045102	0.962727347696245	0.994023190378213	0.0070267229092975	FALSE
Model 3	deprHopelessness	IDL_FC	27900	49136	1.01204709102622	0.995472078015026	1.02889156593152	0.15513631849445	FALSE
Model 3	deprHopelessness	IDL_FC_pct	27880	49103	1.01735961378301	1.00129793830897	1.03368881058703	0.0340807514061724	FALSE
Model 3	deprHopelessness	IDL_L	27897	49135	1.00902949170599	0.992401545048252	1.02592777315671	0.28889264324468	FALSE
Model 3	deprHopelessness	IDL_P	27900	49135	1.01639207498565	0.999559915604604	1.03349842540217	0.0562820395392057	FALSE
Model 3	deprHopelessness	IDL_PL	27898	49129	1.01516229630372	0.998405580917037	1.03219153001671	0.0763047339109766	FALSE
Model 3	deprHopelessness	IDL_PL_pct	27897	49132	1.02936319900619	1.01337528955145	1.04560950689886	2.9129944771013e-4	FALSE
Model 3	deprHopelessness	IDL_TG	27838	49046	1.02454850228239	1.00698682932743	1.0423969159521	0.00594477333977939	FALSE
Model 3	deprHopelessness	IDL_TG_pct	27838	49032	1.01281809912239	0.996045512960586	1.02985090976534	0.134679195228717	FALSE
Model 3	deprHopelessness	Ile	27876	49096	0.964577075333373	0.949459395559657	0.979908172764321	7.5077087633871e-6	TRUE
Model 3	deprHopelessness	LA	27890	49127	1.0051838971997	0.989114289153751	1.02150288413777	0.529313173882958	FALSE
Model 3	deprHopelessness	LA_pct	27904	49140	1.00939086312197	0.992866581132859	1.0262000597834	0.267178678323864	FALSE
Model 3	deprHopelessness	LDL_C	27902	49140	1.00787496531823	0.991152098429564	1.02487196886486	0.358036779963776	FALSE
Model 3	deprHopelessness	LDL_CE	27903	49140	1.0086984937257	0.991880959101263	1.02579290306046	0.312547460397181	FALSE
Model 3	deprHopelessness	LDL_FC	27903	49138	1.00666553597824	0.990230521756917	1.02336648501414	0.428833492107302	FALSE
Model 3	deprHopelessness	LDL_L	27902	49139	1.00997362288351	0.993125581876114	1.02709924343875	0.247452548228812	FALSE
Model 3	deprHopelessness	LDL_P	27900	49130	1.02383336392384	1.0065534994964	1.0414004563594501	0.00667019451634792	FALSE
Model 3	deprHopelessness	LDL_PL	27902	49137	1.01063798299209	0.993800330363983	1.02775354618424	0.216924500934349	FALSE
Model 3	deprHopelessness	LDL_TG	27829	49049	1.02367520067482	1.00588329885717	1.04175841733848	0.00885884977624492	FALSE
Model 3	deprHopelessness	LDL_size	27873	49090	1.00710460383308	0.991438744944174	1.02303681363924	0.37639844441207	FALSE
Model 3	deprHopelessness	L_HDL_C	27901	49129	1.00159802908336	0.985202328018463	1.01824639125676	0.849519820894402	FALSE
Model 3	deprHopelessness	L_HDL_CE	27903	49130	1.0019754468609	0.985521183535314	1.01868431529055	0.81518432683815	FALSE
Model 3	deprHopelessness	L_HDL_CE_pct	27833	48991	1.01111791848718	0.992978414962096	1.02963236084562	0.231811986393269	FALSE
Model 3	deprHopelessness	L_HDL_C_pct	27807	48919	1.01605740120602	0.99744959178461	1.03505732494202	0.0915575631257873	FALSE
Model 3	deprHopelessness	L_HDL_FC	27897	49124	1.00149542033033	0.985285609241356	1.01795235300153	0.857474378882085	FALSE
Model 3	deprHopelessness	L_HDL_FC_pct	27766	48855	1.03162931388439	1.01243739647511	1.0512248680349	0.00116678335122905	FALSE
Model 3	deprHopelessness	L_HDL_L	27899	49127	0.997046852436108	0.980859554451464	1.01348173664631	0.723077958331132	FALSE
Model 3	deprHopelessness	L_HDL_P	27897	49125	0.999507062352094	0.983247182145663	1.01601563575071	0.952986992377661	FALSE
Model 3	deprHopelessness	L_HDL_PL	27899	49133	0.992226621867928	0.976232075050568	1.00846490674798	0.346342550693384	FALSE
Model 3	deprHopelessness	L_HDL_PL_pct	27844	48987	0.962530530771133	0.944484766033459	0.980887802298309	7.54302209986555e-5	FALSE
Model 3	deprHopelessness	L_HDL_TG	27841	49070	0.992544877396729	0.97677942867014	1.00854527056916	0.359361467620375	FALSE
Model 3	deprHopelessness	L_HDL_TG_pct	27831	48943	1.01382179871462	0.991958343800372	1.03611079954051	0.216580553661263	FALSE
Model 3	deprHopelessness	L_LDL_C	27901	49141	1.00485074774753	0.988310648870355	1.02165919788981	0.567599125678992	FALSE
Model 3	deprHopelessness	L_LDL_CE	27903	49141	1.00499396791671	0.988399644503105	1.02185828043959	0.557490443441411	FALSE
Model 3	deprHopelessness	L_LDL_CE_pct	27890	49125	0.983548118861189	0.967091199685063	1.00029303752059	0.054050702679442	FALSE
Model 3	deprHopelessness	L_LDL_C_pct	27865	49081	0.984781770418931	0.967054848016148	1.00284768023424	0.098118686622083	FALSE
Model 3	deprHopelessness	L_LDL_FC	27902	49136	1.00627742231373	0.989891069476868	1.02292830872165	0.454940744968891	FALSE
Model 3	deprHopelessness	L_LDL_FC_pct	27844	49055	1.00255194424975	0.985420882993671	1.02000191869148	0.772070998459008	FALSE
Model 3	deprHopelessness	L_LDL_L	27902	49137	1.00732980528801	0.990661527591986	1.02427010656424	0.390845063703117	FALSE
Model 3	deprHopelessness	L_LDL_P	27898	49129	1.02436425567181	1.00718808262974	1.04182369137595	0.00525539463556648	FALSE
Model 3	deprHopelessness	L_LDL_PL	27902	49138	1.00654862693104	0.989944112433666	1.02342429127057	0.44172906351739	FALSE
Model 3	deprHopelessness	L_LDL_PL_pct	27897	49144	0.997580556327656	0.981993360870312	1.01341476162143	0.763044405984684	FALSE
Model 3	deprHopelessness	L_LDL_TG	27834	49053	1.02400864785375	1.00628712757087	1.04202113231369	0.00769347808097045	FALSE
Model 3	deprHopelessness	L_LDL_TG_pct	27844	49050	1.01563439464309	0.998068969128354	1.03348718398258	0.0811745507520049	FALSE
Model 3	deprHopelessness	L_VLDL_C	27877	49093	1.01968606749153	1.0020709520758	1.03758815667724	0.0282300875800075	FALSE
Model 3	deprHopelessness	L_VLDL_CE	27881	49109	1.01976751545294	1.00228372000251	1.03753727307468	0.0264380988082839	FALSE
Model 3	deprHopelessness	L_VLDL_CE_pct	27859	49089	1.00442501310492	0.988296013372912	1.02080859154296	0.592845306432924	FALSE
Model 3	deprHopelessness	L_VLDL_C_pct	27854	49075	1.00644817974455	0.990377059340819	1.02277322184721	0.433753359324928	FALSE
Model 3	deprHopelessness	L_VLDL_FC	27857	49078	1.01583278916069	0.998109849195046	1.03384245012923	0.0800027247500654	FALSE
Model 3	deprHopelessness	L_VLDL_FC_pct	27802	48998	1.01519820332404	0.998626808368469	1.03204723855836	0.0724583027373475	FALSE
Model 3	deprHopelessness	L_VLDL_L	27846	49064	1.01174374195245	0.994077247772291	1.02969319536829	0.193543303046702	FALSE
Model 3	deprHopelessness	L_VLDL_P	27844	49058	1.01355457726113	0.995822740344737	1.03157118936638	0.134543739075804	FALSE
Model 3	deprHopelessness	L_VLDL_PL	27851	49067	1.01516994344004	0.997470420375081	1.0331541012104	0.0931265631219345	FALSE
Model 3	deprHopelessness	L_VLDL_PL_pct	27856	49028	1.01285399540008	0.996400380045577	1.0296139022563	0.126781599092453	FALSE
Model 3	deprHopelessness	L_VLDL_TG	27828	49038	1.006490886302	0.988807912352735	1.02445596633187	0.473925880226168	FALSE
Model 3	deprHopelessness	L_VLDL_TG_pct	27799	49003	0.983348660096934	0.967402217220823	0.999552892840589	0.0440795583488971	FALSE
Model 3	deprHopelessness	Lactate	27877	49093	0.973366043685162	0.958398736164375	0.988546735934551	6.3396284211088e-4	FALSE
Model 3	deprHopelessness	Leu	27877	49084	0.956561781701833	0.941525942666489	0.971810034509325	3.82145472318768e-8	TRUE
Model 3	deprHopelessness	MUFA	27842	49068	1.01455394771839	0.997146729793518	1.03223966859303	0.101511695664815	FALSE
Model 3	deprHopelessness	MUFA_pct	27906	49147	1.03789494131002	1.02097882043647	1.05508521982161	9.1175400897899e-6	TRUE
Model 3	deprHopelessness	M_HDL_C	27906	49140	0.969360567844689	0.954074254438174	0.984880559721948	1.2376508150411e-4	FALSE
Model 3	deprHopelessness	M_HDL_CE	27906	49142	0.968342300678705	0.953012921104343	0.983907576958271	7.72784565158953e-5	FALSE
Model 3	deprHopelessness	M_HDL_CE_pct	27875	49086	0.987132445664166	0.970418354058614	1.00415421977981	0.137385845092279	FALSE
Model 3	deprHopelessness	M_HDL_C_pct	27878	49085	0.987088122244213	0.970388709633464	1.00409277424297	0.135677309050474	FALSE
Model 3	deprHopelessness	M_HDL_FC	27904	49136	0.973327691539905	0.958188933519192	0.988693317252097	7.2080402927285e-4	FALSE
Model 3	deprHopelessness	M_HDL_FC_pct	27900	49135	0.996423045582798	0.980471512788005	1.01263660984869	0.663442537678261	FALSE
Model 3	deprHopelessness	M_HDL_L	27901	49137	0.968101270428933	0.953116461898619	0.983309828033245	4.60591885094094e-5	FALSE
Model 3	deprHopelessness	M_HDL_P	27902	49138	0.96872527379695506	0.953628714271975	0.984048783938732	7.29131118638938e-5	FALSE
Model 3	deprHopelessness	M_HDL_PL	27897	49135	0.967440838808026	0.952569688270007	0.982532502985743	2.79320249798888e-5	FALSE
Model 3	deprHopelessness	M_HDL_PL_pct	27868	49078	1.00882814756689	0.991532462461673	1.02640507752193	0.318874868582229	FALSE
Model 3	deprHopelessness	M_HDL_TG	27876	49104	0.990283200976728	0.974662445597111	1.0061382069328	0.228482281896169	FALSE
Model 3	deprHopelessness	M_HDL_TG_pct	27881	49090	1.01399696058629	0.99693784471015	1.03133135275797	0.108168006389749	FALSE
Model 3	deprHopelessness	M_LDL_C	27899	49142	1.00998447616048	0.993028100275216	1.02722173957522	0.249989321799719	FALSE
Model 3	deprHopelessness	M_LDL_CE	27898	49139	1.01227973597141	0.995164493242408	1.02967886548231	0.160536697905323	FALSE
Model 3	deprHopelessness	M_LDL_CE_pct	27894	49138	1.00381467054916	0.987515093192471	1.02037500749272	0.64842359370913	FALSE
Model 3	deprHopelessness	M_LDL_C_pct	27851	49073	0.989894754121194	0.973180130057152	1.0069125044389	0.242631195418726	FALSE
Model 3	deprHopelessness	M_LDL_FC	27903	49139	1.00515528097479	0.988706671464598	1.02187085378285	0.541235860524116	FALSE
Model 3	deprHopelessness	M_LDL_FC_pct	27860	49099	0.989796350127041	0.973517719157885	1.00636400838954	0.225675208462953	FALSE
Model 3	deprHopelessness	M_LDL_L	27899	49143	1.01087083052338	0.993842337544414	1.02818200931089	0.212134228991911	FALSE
Model 3	deprHopelessness	M_LDL_P	27897	49132	1.01835292811689	1.00114785483998	1.03584172317891	0.0363789029183309	FALSE
Model 3	deprHopelessness	M_LDL_PL	27902	49140	1.01015657745756	0.993221041235196	1.02737312572888	0.241306303151408	FALSE
Model 3	deprHopelessness	M_LDL_PL_pct	27892	49136	0.99610815543363	0.980556256920839	1.01192083295142	0.627332554677738	FALSE
Model 3	deprHopelessness	M_LDL_TG	27824	49036	1.02376663904692	1.00583506407972	1.04199222308938	0.00912905674960347	FALSE
Model 3	deprHopelessness	M_LDL_TG_pct	27827	49040	1.01186183370725	0.994652999111142	1.0293447588676	0.177559575819184	FALSE
Model 3	deprHopelessness	M_VLDL_C	27904	49122	1.02522441040939	1.00815783209829	1.04257041892157	0.00362103019715476	FALSE
Model 3	deprHopelessness	M_VLDL_CE	27901	49126	1.02386541579806	1.00716582591626	1.04083449087394	0.00492915919907542	FALSE
Model 3	deprHopelessness	M_VLDL_CE_pct	27907	49150	1.00712438965439	0.991208970840262	1.02329904750318	0.382437276390865	FALSE
Model 3	deprHopelessness	M_VLDL_C_pct	27907	49150	1.00843195906386	0.992565830411732	1.0245556936399	0.299444142805767	FALSE
Model 3	deprHopelessness	M_VLDL_FC	27897	49122	1.02322095701599	1.00580477785554	1.04092580359173	0.00874770603664432	FALSE
Model 3	deprHopelessness	M_VLDL_FC_pct	27896	49147	1.01358971532805	0.997700265478797	1.02973674063488	0.0940994630510881	FALSE
Model 3	deprHopelessness	M_VLDL_L	27877	49110	1.01611513474905	0.998625818805672	1.03389218997628	0.0709658754495791	FALSE
Model 3	deprHopelessness	M_VLDL_P	27887	49117	1.02093466367799	1.00347013879806	1.03868736563512	0.0185454595827092	FALSE
Model 3	deprHopelessness	M_VLDL_PL	27889	49118	1.02139994736697	1.0039325584709	1.03915701914337	0.0160873574690913	FALSE
Model 3	deprHopelessness	M_VLDL_PL_pct	27890	49145	1.01640166596747	1.00045889200579	1.03260139257419	0.0437276432781446	FALSE
Model 3	deprHopelessness	M_VLDL_TG	27858	49081	1.00861757971887	0.991179811673763	1.02633479523705	0.33450321040895997	FALSE
Model 3	deprHopelessness	M_VLDL_TG_pct	27906	49150	0.989953402328582	0.974415293040147	1.00573565866855	0.210890753934081	FALSE
Model 3	deprHopelessness	Omega_3	27864	49055	0.972005658110998	0.95471545451827	0.989574453518731	0.00191125181315989	FALSE
Model 3	deprHopelessness	Omega_3_pct	27873	49067	0.954203333462515	0.937933517082823	0.970725074239419	8.91611521212785e-8	TRUE
Model 3	deprHopelessness	Omega_6	27891	49137	0.996012101436337	0.979943108094626	1.0123333313784	0.630028816124339	FALSE
Model 3	deprHopelessness	Omega_6_by_Omega_3	27829	49092	1.05714551929477	1.03922154905216	1.07536969509092	1.87681016366962e-10	TRUE
Model 3	deprHopelessness	Omega_6_pct	27901	49138	0.991052618764644	0.974560692373573	1.007837738962	0.294031827670827	FALSE
Model 3	deprHopelessness	PUFA	27894	49136	0.990267068640737	0.973918477206901	1.0068767659852	0.249317170704805	FALSE
Model 3	deprHopelessness	PUFA_by_MUFA	27907	49148	0.968227600447139	0.952535519560376	0.984173936904608	1.0726820639302e-4	FALSE
Model 3	deprHopelessness	PUFA_pct	27902	49130	0.975001549296126	0.959311145903859	0.990959994544244	0.00223260043687802	FALSE
Model 3	deprHopelessness	Phe	27877	49082	0.962905577289755	0.946801506357466	0.979262829030599	1.10510079209192e-5	TRUE
Model 3	deprHopelessness	Phosphatidylc	27902	49139	0.989045983853875	0.973580714239532	1.00474849773123	0.170632936286367	FALSE
Model 3	deprHopelessness	Phosphoglyc	27902	49145	0.988064937288943	0.972572936136165	1.00379480474525	0.13634029165725	FALSE
Model 3	deprHopelessness	Pyruvate	27762	48861	0.989475518184827	0.971452005477577	1.00779919782677	0.258849919029655	FALSE
Model 3	deprHopelessness	Remnant_C	27899	49132	1.01726839557553	1.00014708463203	1.03467378722928	0.0479863648250159	FALSE
Model 3	deprHopelessness	SFA	27849	49067	1.00304715065497	0.986055932512216	1.02030748137028	0.726876342763641	FALSE
Model 3	deprHopelessness	SFA_pct	27890	49122	0.992738678674297	0.977501728439741	1.00820129144032	0.35556546506758	FALSE
Model 3	deprHopelessness	S_HDL_C	27901	49143	0.963275192751808	0.948437641735403	0.978336292834428	2.29424018897436e-6	TRUE
Model 3	deprHopelessness	S_HDL_CE	27902	49142	0.962234744456206	0.947470951278492	0.97722217784321	1.05590689656936e-6	TRUE
Model 3	deprHopelessness	S_HDL_CE_pct	27875	49101	0.992364440649317	0.976788831963327	1.00820285983535	0.342516605257135	FALSE
Model 3	deprHopelessness	S_HDL_C_pct	27887	49124	1.00108183292009	0.985548086340946	1.01687346629085	0.892249823149344	FALSE
Model 3	deprHopelessness	S_HDL_FC	27901	49146	0.97453711500299	0.959295039107039	0.990011535757933	0.00133696176239726	FALSE
Model 3	deprHopelessness	S_HDL_FC_pct	27853	49072	1.02882663506779	1.01174347105757	1.0461875665128	8.7571916607818e-4	FALSE
Model 3	deprHopelessness	S_HDL_L	27901	49142	0.962999658300768	0.948048381457464	0.978176076324478	2.31030673529306e-6	TRUE
Model 3	deprHopelessness	S_HDL_P	27902	49144	0.963950125833712	0.949000438996675	0.979126757042066	4.11806522522612e-6	TRUE
Model 3	deprHopelessness	S_HDL_PL	27900	49138	0.962063228040286	0.9471912440863	0.977156718601331	1.12965605187041e-6	TRUE
Model 3	deprHopelessness	S_HDL_PL_pct	27905	49147	0.981803762618381	0.966835177121442	0.996998200743816	0.0191180919494543	FALSE
Model 3	deprHopelessness	S_HDL_TG	27873	49100	1.00144533834559	0.98479261409643	1.01836090557928	0.865866888987941	FALSE
Model 3	deprHopelessness	S_HDL_TG_pct	27875	49096	1.02037508159047	1.0033368675591	1.03768837581686	0.0188382818910068	FALSE
Model 3	deprHopelessness	S_LDL_C	27899	49139	1.01674609924122	0.999692187838963	1.03408294137894	0.0542588553937205	FALSE
Model 3	deprHopelessness	S_LDL_CE	27899	49135	1.01938626075402	1.00217899744364	1.0368790764873	0.0270209885106556	FALSE
Model 3	deprHopelessness	S_LDL_CE_pct	27859	49098	0.989004276919946	0.973184532342175	1.00507171092752	0.178840328891367	FALSE
Model 3	deprHopelessness	S_LDL_C_pct	27873	49087	0.976355425193794	0.960625360719206	0.992356286874738	0.00389724809554196	FALSE
Model 3	deprHopelessness	S_LDL_FC	27903	49140	1.01065536370268	0.994139110548144	1.02744190900546	0.207334286199774	FALSE
Model 3	deprHopelessness	S_LDL_FC_pct	27830	49047	0.98606937841423	0.970057036467075	1.00236836819437	0.0932819535614934	FALSE
Model 3	deprHopelessness	S_LDL_L	27897	49138	1.02045170630821	1.00319320163037	1.03799829069621	0.0199697844772917	FALSE
Model 3	deprHopelessness	S_LDL_P	27896	49133	1.02557508891781	1.00818073806013	1.04325928384888	0.00379930626350643	FALSE
Model 3	deprHopelessness	S_LDL_PL	27898	49137	1.0255684222055	1.00825479225732	1.04317248805972	0.00364995007845131	FALSE
Model 3	deprHopelessness	S_LDL_PL_pct	27872	49117	1.02575411813338	1.00954909092632	1.04222716769102	0.00175401282970554	FALSE
Model 3	deprHopelessness	S_LDL_TG	27818	49014	1.02132828162094	1.00342629307553	1.03951846222557	0.019225963144118	FALSE
Model 3	deprHopelessness	S_LDL_TG_pct	27828	49068	0.999106664684317	0.982426349951187	1.01604412065187	0.917070235937097	FALSE
Model 3	deprHopelessness	S_VLDL_C	27889	49110	1.02526775134362	1.00778364867735	1.04304208432535	0.00444718205724128	FALSE
Model 3	deprHopelessness	S_VLDL_CE	27886	49102	1.02687163757666	1.00933475023298	1.04469961711743	0.00254136243201465	FALSE
Model 3	deprHopelessness	S_VLDL_CE_pct	27902	49144	1.01546019834842	0.999894918091641	1.03127566788507	0.0516335943095446	FALSE
Model 3	deprHopelessness	S_VLDL_C_pct	27904	49148	1.01088493785503	0.995372458809768	1.02664442542936	0.170095021946543	FALSE
Model 3	deprHopelessness	S_VLDL_FC	27894	49120	1.02290651651871	1.00553466408439	1.04056646098115	0.00952953170929307	FALSE
Model 3	deprHopelessness	S_VLDL_FC_pct	27905	49149	1.00313968053976	0.987698037107449	1.01882138058131	0.692047294670072	FALSE
Model 3	deprHopelessness	S_VLDL_L	27877	49095	1.02015513604247	1.00255302911554	1.03805016306774	0.0245670837913605	FALSE
Model 3	deprHopelessness	S_VLDL_P	27876	49093	1.02160882971102	1.00398139739374	1.03952878797782	0.0160141947341443	FALSE
Model 3	deprHopelessness	S_VLDL_PL	27892	49110	1.0238189480091	1.00624323629964	1.04168848779472	0.00768839986674228	FALSE
Model 3	deprHopelessness	S_VLDL_PL_pct	27906	49149	1.00431280000825	0.988899209964299	1.019964473717	0.585474577863125	FALSE
Model 3	deprHopelessness	S_VLDL_TG	27859	49079	1.01020074573167	0.99299808948931	1.02767817479786	0.246484014155401	FALSE
Model 3	deprHopelessness	S_VLDL_TG_pct	27904	49148	0.990957746189281	0.975743832810266	1.00640575035579	0.249809787898331	FALSE
Model 3	deprHopelessness	Sphingomyelins	27902	49134	1.00020508280843	0.984224020106935	1.01643906321166	0.980088119905649	FALSE
Model 3	deprHopelessness	TG_by_PG	27868	49092	1.01620741410721	0.998873533056618	1.03381826161003	0.0668277756918588	FALSE
Model 3	deprHopelessness	Total_BCAA	27875	49069	0.955498529225768	0.94046289376364	0.970748761816977	1.80182487655618e-8	TRUE
Model 3	deprHopelessness	Total_C	27903	49137	1.00569184098184	0.98925392402039	1.02239611417341	0.499574125816299	FALSE
Model 3	deprHopelessness	Total_CE	27904	49137	1.00347076974584	0.987161189669897	1.02004341549826	0.678511345700029	FALSE
Model 3	deprHopelessness	Total_FA	27873	49107	1.00355650218533	0.986683385371701	1.02069814383158	0.681358117471402	FALSE
Model 3	deprHopelessness	Total_FC	27901	49136	1.01142738333678	0.994670447637364	1.02845869352233	0.18241092223102	FALSE
Model 3	deprHopelessness	Total_L	27890	49129	1.0065263867551	0.98981209405017	1.02351167959001	0.446260270490245	FALSE
Model 3	deprHopelessness	Total_P	27904	49142	0.97247587578306	0.957475109230305	0.987702836086454	4.3166568941442e-4	FALSE
Model 3	deprHopelessness	Total_PL	27900	49143	0.996579788331637	0.980648494761265	1.01276220544315	0.676829702106958	FALSE
Model 3	deprHopelessness	Total_TG	27830	49042	1.00994869349346	0.992283602777618	1.02789517519597	0.27107260202402	FALSE
Model 3	deprHopelessness	Tyr	27879	49089	0.975647777663309	0.960236029309815	0.991285257809482	0.00239066834411157	FALSE
Model 3	deprHopelessness	Unsaturation	27900	49136	0.954039876648288	0.939117741034876	0.969194705594247	4.901243807127911e-9	TRUE
Model 3	deprHopelessness	VLDL_C	27887	49109	1.02531128362289	1.00774824973463	1.04316705173255	0.00455929040971049	FALSE
Model 3	deprHopelessness	VLDL_CE	27893	49117	1.02539150522511	1.00799142554203	1.04308060115162	0.00407291284581712	FALSE
Model 3	deprHopelessness	VLDL_FC	27878	49096	1.02432493265431	1.0065982657116	1.0423452328586	0.00693880234176006	FALSE
Model 3	deprHopelessness	VLDL_L	27853	49074	1.01660100556624	0.998869950495343	1.03461973800044	0.0664428496615365	FALSE
Model 3	deprHopelessness	VLDL_P	27877	49094	1.02401945170412	1.00633328609615	1.04200046577949	0.00755287830411472	FALSE
Model 3	deprHopelessness	VLDL_PL	27873	49090	1.02321074326923	1.00548563178283	1.04122750652635	0.0100217629904155	FALSE
Model 3	deprHopelessness	VLDL_TG	27832	49035	1.00992210372774	0.992172631619827	1.0279538784445	0.274641769706049	FALSE
Model 3	deprHopelessness	VLDL_size	27905	49148	1.00545987502466	0.989080048266891	1.02210263197192	0.515747666822933	FALSE
Model 3	deprHopelessness	Val	27887	49105	0.953262067252636	0.938251031640838	0.968490915041239	3.3192795190453e-9	TRUE
Model 3	deprHopelessness	XL_HDL_C	27886	49110	1.01679998165894	1.00029763274428	1.033556684392	0.0458575515888038	FALSE
Model 3	deprHopelessness	XL_HDL_CE	27891	49110	1.01554186989438	0.999022605332037	1.03231555362401	0.065160773893673	FALSE
Model 3	deprHopelessness	XL_HDL_CE_pct	27798	48897	0.986488346594596	0.96928872281416	1.00398582596998	0.129459105917452	FALSE
Model 3	deprHopelessness	XL_HDL_C_pct	27801	48957	0.996904225241849	0.980321517543049	1.01374301888653	0.716937350789	FALSE
Model 3	deprHopelessness	XL_HDL_FC	27882	49100	1.02510808368151	1.00866614079441	1.04180583105246	0.0026379312957166	FALSE
Model 3	deprHopelessness	XL_HDL_FC_pct	27796	48909	1.00347720524302	0.985081017793301	1.02218348436866	0.712847295376006	FALSE
Model 3	deprHopelessness	XL_HDL_L	27883	49104	1.01599404214997	0.999512082605398	1.03272839849139	0.0570917633023895	FALSE
Model 3	deprHopelessness	XL_HDL_P	27879	49093	1.01742073098449	1.00096748962652	1.03412650889043	0.0377684578445571	FALSE
Model 3	deprHopelessness	XL_HDL_PL	27884	49104	1.01464618559892	0.998168886739304	1.03137541407937	0.0815732250329395	FALSE
Model 3	deprHopelessness	XL_HDL_PL_pct	27778	48902	1.00170544572184	0.983536075278884	1.02025685302526	0.855401622416055	FALSE
Model 3	deprHopelessness	XL_HDL_TG	27832	49032	1.01773555600046	1.00097907877564	1.03475334163854	0.0378282606300098	FALSE
Model 3	deprHopelessness	XL_HDL_TG_pct	27771	48839	1.0013175138648	0.978762045995453	1.02432335046621	0.90968204401373	FALSE
Model 3	deprHopelessness	XL_VLDL_C	27865	49075	1.02160156415486	1.00381293338198	1.03967964975	0.0170172885921732	FALSE
Model 3	deprHopelessness	XL_VLDL_CE	27881	49094	1.02157361820847	1.00391826491002	1.03951936175616	0.0163506301173075	FALSE
Model 3	deprHopelessness	XL_VLDL_CE_pct	27452	48454	0.99236911668479	0.975356270993894	1.00964596898387	0.38481204814783	FALSE
Model 3	deprHopelessness	XL_VLDL_C_pct	27465	48466	0.997484371400436	0.980734339739895	1.01449004564141	0.770454449881331	FALSE
Model 3	deprHopelessness	XL_VLDL_FC	27834	49035	1.01955167448943	1.00155020843662	1.03784486174917	0.0329835303242784	FALSE
Model 3	deprHopelessness	XL_VLDL_FC_pct	27492	48503	1.01212550066329	0.995607619830867	1.02889940192738	0.150881698089468	FALSE
Model 3	deprHopelessness	XL_VLDL_L	27830	49025	1.0144944732733	0.996540549171612	1.0327365621414	0.113847453257895	FALSE
Model 3	deprHopelessness	XL_VLDL_P	27834	49026	1.01569863448381	0.997753967465818	1.03393171280245	0.0864610619678916	FALSE
Model 3	deprHopelessness	XL_VLDL_PL	27828	49023	1.01793404129274	0.99987786176834	1.03628201541866	0.0513621814929366	FALSE
Model 3	deprHopelessness	XL_VLDL_PL_pct	27507	48558	1.02175146631512	1.00510646833724	1.03870976462515	0.0103157230654584	FALSE
Model 3	deprHopelessness	XL_VLDL_TG	27817	49006	1.01116178776023	0.993185632720141	1.0294242970989	0.224687045885438	FALSE
Model 3	deprHopelessness	XL_VLDL_TG_pct	27494	48518	0.997216086487466	0.981171955906044	1.01354460597773	0.736377285996025	FALSE
Model 3	deprHopelessness	XS_VLDL_C	27890	49114	1.02179817664402	1.00484862835468	1.03902350400383	0.0114876976385804	FALSE
Model 3	deprHopelessness	XS_VLDL_CE	27896	49123	1.01977528825581	1.00301563898284	1.03680604358574	0.0205175757920215	FALSE
Model 3	deprHopelessness	XS_VLDL_CE_pct	27882	49118	0.989927552280314	0.974128854257869	1.00599273520129	0.217598102402319	FALSE
Model 3	deprHopelessness	XS_VLDL_C_pct	27887	49124	0.992462474972692	0.976764318495245	1.00842363239498	0.35247548913529	FALSE
Model 3	deprHopelessness	XS_VLDL_FC	27881	49096	1.02739453571004	1.0099931414109	1.04508262875977	0.00192188684935037	FALSE
Model 3	deprHopelessness	XS_VLDL_FC_pct	27869	49110	1.01638846726604	1.0005326712853	1.03251278340478	0.0428360398045742	FALSE
Model 3	deprHopelessness	XS_VLDL_L	27877	49094	1.02556380887081	1.0082469795765	1.04316516217395	0.00365659846572179	FALSE
Model 3	deprHopelessness	XS_VLDL_P	27877	49094	1.02448867519819	1.00712353626745	1.04214029335541	0.0055228634486546	FALSE
Model 3	deprHopelessness	XS_VLDL_PL	27867	49081	1.028053218741	1.01056910811526	1.04582593017126	0.00156383828151446	FALSE
Model 3	deprHopelessness	XS_VLDL_PL_pct	27876	49108	1.03367746179592	1.01736092821397	1.0502632396243	4.51609660819762e-5	FALSE
Model 3	deprHopelessness	XS_VLDL_TG	27839	49053	1.02029600135653	1.00285026656735	1.03802525627105	0.0223275089618076	FALSE
Model 3	deprHopelessness	XS_VLDL_TG_pct	27885	49105	1.00254895532027	0.986678268515167	1.01866267687735	0.75442681360780794	FALSE
Model 3	deprHopelessness	XXL_VLDL_C	27784	48977	1.01033473419552	0.99218736696837	1.02877063112315	0.265643884642248	FALSE
Model 3	deprHopelessness	XXL_VLDL_CE	27802	49003	1.01058857349641	0.992632208662237	1.02882859391501	0.248982659068776	FALSE
Model 3	deprHopelessness	XXL_VLDL_CE_pct	25037	44442	1.0151942089987	0.99664143743955	1.03403595951801	0.108512942381913	FALSE
Model 3	deprHopelessness	XXL_VLDL_C_pct	25190	44664	1.01245155709429	0.995963939955837	1.02916722003984	0.139083752103752	FALSE
Model 3	deprHopelessness	XXL_VLDL_FC	27768	48961	1.00952784896456	0.991238389708346	1.02810874831275	0.308751398186071	FALSE
Model 3	deprHopelessness	XXL_VLDL_FC_pct	25166	44649	0.999696209952381	0.983094921174671	1.01653611908038	0.971596057912338	FALSE
Model 3	deprHopelessness	XXL_VLDL_L	27760	48932	1.00856365569809	0.989957192563468	1.02746808528479	0.368762541159887	FALSE
Model 3	deprHopelessness	XXL_VLDL_P	27769	48949	1.00959058451308	0.991166560203789	1.02830886864997	0.309116093952918	FALSE
Model 3	deprHopelessness	XXL_VLDL_PL	27765	48943	1.01062431638782	0.992174996125589	1.02936861880785	0.260281460257747	FALSE
Model 3	deprHopelessness	XXL_VLDL_PL_pct	25200	44721	1.0051929488755	0.989169463872183	1.02147693150063	0.527552396608702	FALSE
Model 3	deprHopelessness	XXL_VLDL_TG	27754	48924	1.0068351382697	0.988115092445722	1.02585532010678	0.476211519038365	FALSE
Model 3	deprHopelessness	XXL_VLDL_TG_pct	25214	44763	0.990672672275808	0.97495251753999	1.00668134923851	0.251361452702904	FALSE
Model 3	deprHopelessness	bOHbutyrate	27253	48023	1.01508150347651	0.993368683978806	1.03720871316596	0.174221067935054	FALSE
Model 3	deprHopelessness	non_HDL_C	27901	49137	1.0126009091011	0.995635303821574	1.02984715546319	0.146242050302899	FALSE
Model 3	deprLossOfInterestEver	Acetate	31774	48590	1.06468127761878	1.01991398987411	1.1113137253444	0.00419548188817516	FALSE
Model 3	deprLossOfInterestEver	Acetoacetate	31780	48661	1.02948060225247	1.00934356915468	1.04998789810968	0.00391378972424698	FALSE
Model 3	deprLossOfInterestEver	Acetone	31795	48695	1.03076718060121	1.00791944687319	1.05410446079401	0.00801514419797996	FALSE
Model 3	deprLossOfInterestEver	Ala	31925	48784	1.01602006129373	1.00113784702971	1.0311181126017	0.0347363506150011	FALSE
Model 3	deprLossOfInterestEver	Albumin	31935	48787	1.04133942417092	1.02567846201888	1.05724513008261	1.61902778984397e-7	TRUE
Model 3	deprLossOfInterestEver	ApoA1	31934	48791	0.96684441823889	0.952398231090574	0.981499753450821	1.12651708045944e-5	TRUE
Model 3	deprLossOfInterestEver	ApoB	31931	48791	1.02058218107444	1.00420785300374	1.03721810298814	0.0135402314079043	FALSE
Model 3	deprLossOfInterestEver	ApoB_by_ApoA1	31928	48781	1.03540513584257	1.01881258770428	1.05226213387489	2.4220458873355e-5	FALSE
Model 3	deprLossOfInterestEver	Cholines	31935	48801	0.984633744618004	0.969852965572822	0.99963402717307	0.0447429549690345	FALSE
Model 3	deprLossOfInterestEver	Citrate	31917	48783	1.00834898713456	0.993089065155349	1.02383575518174	0.285112084111153	FALSE
Model 3	deprLossOfInterestEver	Clinical_LDL_C	31932	48793	1.00759022492075	0.991799703123206	1.02362764060056	0.348037906329305	FALSE
Model 3	deprLossOfInterestEver	Creatinine	31860	48664	1.00080351788863	0.981947842044585	1.02000725543077	0.934012701332809	FALSE
Model 3	deprLossOfInterestEver	DHA	31895	48684	0.979552407477483	0.963469966727262	0.995880829770857	0.0143768364875907	FALSE
Model 3	deprLossOfInterestEver	DHA_pct	31910	48735	0.972453052880354	0.957528111180128	0.987594360967965	3.9753354560858e-4	FALSE
Model 3	deprLossOfInterestEver	Gln	31889	48725	1.04189005548936	1.02655835737595	1.05745451991363	5.80041221862473e-8	TRUE
Model 3	deprLossOfInterestEver	Glucose	31784	48569	1.02356525032369	1.00624310875542	1.04117976983078	0.00746998164624134	FALSE
Model 3	deprLossOfInterestEver	Gly	31896	48751	1.07318267287466	1.057332930445	1.08926575118726	1.33943968816344e-20	TRUE
Model 3	deprLossOfInterestEver	GlycA	31929	48785	0.997284955467179	0.981002968397587	1.01382671525272	0.746076026739019	FALSE
Model 3	deprLossOfInterestEver	HDL_C	31936	48794	0.975070215279959	0.960107803835349	0.99025401133833	0.00136931556330907	FALSE
Model 3	deprLossOfInterestEver	HDL_CE	31937	48798	0.974496428073728	0.95947821207728	0.989738533617229	0.00110861294807795	FALSE
Model 3	deprLossOfInterestEver	HDL_FC	31930	48787	0.976910959199104	0.962124718683478	0.991912084791546	0.00267119682283894	FALSE
Model 3	deprLossOfInterestEver	HDL_L	31934	48792	0.971322713172406	0.956695407147809	0.986162441558193	1.7003661223149e-4	FALSE
Model 3	deprLossOfInterestEver	HDL_P	31935	48796	0.965352993929452	0.951081549588298	0.979830383367512	3.45772246202846e-6	TRUE
Model 3	deprLossOfInterestEver	HDL_PL	31931	48790	0.969261495028781	0.954780771461382	0.983951326655004	4.76884590818392e-5	FALSE
Model 3	deprLossOfInterestEver	HDL_TG	31894	48741	0.989920738300304	0.974787795544818	1.00527577574938	0.197246509835992	FALSE
Model 3	deprLossOfInterestEver	HDL_size	31938	48801	0.995569166519695	0.980050956772468	1.01132340276761	0.579448729133497	FALSE
Model 3	deprLossOfInterestEver	His	31931	48782	1.0080662571283	0.993288628823333	1.02306137551406	0.286269706688381	FALSE
Model 3	deprLossOfInterestEver	IDL_C	31932	48793	1.00096896150453	0.98543483771539	1.01674352442499	0.903388656471443	FALSE
Model 3	deprLossOfInterestEver	IDL_CE	31932	48793	0.999292855899336	0.983811614408523	1.0150131887683	0.9292301083805	FALSE
Model 3	deprLossOfInterestEver	IDL_CE_pct	31922	48757	0.972493352457144	0.958111410040705	0.987097046350345	2.4399626424207e-4	FALSE
Model 3	deprLossOfInterestEver	IDL_C_pct	31899	48721	0.979980665142616	0.96515188883547	0.995048018507925	0.00936026921668433	FALSE
Model 3	deprLossOfInterestEver	IDL_FC	31933	48791	1.00680722747726	0.991146504398402	1.02271128703694	0.39627944508449	FALSE
Model 3	deprLossOfInterestEver	IDL_FC_pct	31910	48757	1.01395044846881	0.998628208243125	1.0295146345513	0.0746017404381217	FALSE
Model 3	deprLossOfInterestEver	IDL_L	31929	48791	1.00376133987369	0.98804386959186	1.01972336632101	0.640988636183244	FALSE
Model 3	deprLossOfInterestEver	IDL_P	31932	48790	1.0144091088297	0.998464509928676	1.03060284853562	0.0766963358361913	FALSE
Model 3	deprLossOfInterestEver	IDL_PL	31928	48786	1.00762830925371	0.991828087725032	1.02367446001914	0.345894274519033	FALSE
Model 3	deprLossOfInterestEver	IDL_PL_pct	31928	48786	1.021544615178	1.00639874484709	1.03692250499326	0.00516521471694548	FALSE
Model 3	deprLossOfInterestEver	IDL_TG	31861	48708	1.0161936607762	0.999578192399582	1.03307205284261	0.0560563163066137	FALSE
Model 3	deprLossOfInterestEver	IDL_TG_pct	31861	48681	1.01386108914075	0.997827764173105	1.03013747018837	0.0903845944826464	FALSE
Model 3	deprLossOfInterestEver	Ile	31899	48757	0.975915229288142	0.961330404231162	0.990702444951284	0.00149615981952153	FALSE
Model 3	deprLossOfInterestEver	LA	31920	48786	1.00297333962667	0.987708494211578	1.01846644854683	0.704303324468892	FALSE
Model 3	deprLossOfInterestEver	LA_pct	31938	48795	1.00708754067503	0.991379004675433	1.02305166363348	0.378677961150686	FALSE
Model 3	deprLossOfInterestEver	LDL_C	31933	48796	1.00506729718005	0.989243300667576	1.02113939637162	0.532388557006851	FALSE
Model 3	deprLossOfInterestEver	LDL_CE	31936	48796	1.00656593325276	0.990646554999171	1.02273603916934	0.420969097947734	FALSE
Model 3	deprLossOfInterestEver	LDL_FC	31934	48793	1.0035238074049	0.98797883142124	1.01930898430393	0.658715679068283	FALSE
Model 3	deprLossOfInterestEver	LDL_L	31933	48795	1.00721159464187	0.991264494047313	1.02341020368503	0.377445809794389	FALSE
Model 3	deprLossOfInterestEver	LDL_P	31933	48785	1.02214543499237	1.00578628528221	1.03876557581206	0.00778396227529724	FALSE
Model 3	deprLossOfInterestEver	LDL_PL	31933	48793	1.0092609764684	0.993308471586691	1.02546538496677	0.256715922454272	FALSE
Model 3	deprLossOfInterestEver	LDL_TG	31850	48710	1.01700974394071	1.00016133234892	1.03412679686312	0.0477246474418054	FALSE
Model 3	deprLossOfInterestEver	LDL_size	31901	48748	1.00096768158695	0.986077210841338	1.01609499462236	0.899387403532128	FALSE
Model 3	deprLossOfInterestEver	L_HDL_C	31933	48785	0.990180208803403	0.974668969427292	1.00592250431631	0.220339275453788	FALSE
Model 3	deprLossOfInterestEver	L_HDL_CE	31934	48787	0.990336247666733	0.974775892416571	1.00612927412993	0.229206682388238	FALSE
Model 3	deprLossOfInterestEver	L_HDL_CE_pct	31847	48656	1.01120409898866	0.99398624456701	1.02875051132092	0.20390333620701	FALSE
Model 3	deprLossOfInterestEver	L_HDL_C_pct	31818	48586	1.0134912388646	0.995884037617454	1.03144112775333	0.134277838849315	FALSE
Model 3	deprLossOfInterestEver	L_HDL_FC	31929	48779	0.989885565706959	0.974541840568793	1.00545539167922	0.201922171356172	FALSE
Model 3	deprLossOfInterestEver	L_HDL_FC_pct	31771	48515	1.02651284419362	1.00832751776474	1.04505499676891	0.00414157862334489	FALSE
Model 3	deprLossOfInterestEver	L_HDL_L	31932	48782	0.986070807477557	0.97074232931338	1.00162591723675	0.0791411746927566	FALSE
Model 3	deprLossOfInterestEver	L_HDL_P	31929	48780	0.987721386210214	0.97233226161554	1.00333812906252	0.122870863418158	FALSE
Model 3	deprLossOfInterestEver	L_HDL_PL	31932	48788	0.982243627206606	0.967082644546258	0.997627835742731	0.0239163522105494	FALSE
Model 3	deprLossOfInterestEver	L_HDL_PL_pct	31857	48655	0.972195707364198	0.95488589288874	0.98979605277154	0.00208095574296297	FALSE
Model 3	deprLossOfInterestEver	L_HDL_TG	31876	48717	0.981432444032213	0.966491638654001	0.996588859351339	0.0165832981822427	FALSE
Model 3	deprLossOfInterestEver	L_HDL_TG_pct	31837	48614	1.00407822217239	0.983500056318613	1.02504746530294	0.699800222718941	FALSE
Model 3	deprLossOfInterestEver	L_LDL_C	31934	48795	1.00097174288891	0.985331010865197	1.01685510031499	0.903771364430358	FALSE
Model 3	deprLossOfInterestEver	L_LDL_CE	31934	48797	1.00053355498305	0.984847333977818	1.01646382413901	0.94723983577712	FALSE
Model 3	deprLossOfInterestEver	L_LDL_CE_pct	31914	48783	0.979095297752085	0.963437549297106	0.995012151020179	0.0102252672733019	FALSE
Model 3	deprLossOfInterestEver	L_LDL_C_pct	31886	48737	0.97567799670208	0.958907757585688	0.992749255513557	0.00538713038128738	FALSE
Model 3	deprLossOfInterestEver	L_LDL_FC	31932	48792	1.00125941928282	0.985783344142081	1.01697393971464	0.874151354480061	FALSE
Model 3	deprLossOfInterestEver	L_LDL_FC_pct	31872	48703	0.994213602489279	0.977993824345782	1.01071549258467	0.489422807521762	FALSE
Model 3	deprLossOfInterestEver	L_LDL_L	31934	48793	1.00313593572657	0.98737805260122	1.01913979217038	0.698272011194059	FALSE
Model 3	deprLossOfInterestEver	L_LDL_P	31930	48785	1.02132727688644	1.00507996132557	1.03783170772599	0.00988707538827913	FALSE
Model 3	deprLossOfInterestEver	L_LDL_PL	31933	48793	1.00484818969731	0.989118249353641	1.02082380867393	0.54791255766721	FALSE
Model 3	deprLossOfInterestEver	L_LDL_PL_pct	31929	48796	1.01568062011048	1.00048638776809	1.03110707704701	0.0430598884811031	FALSE
Model 3	deprLossOfInterestEver	L_LDL_TG	31858	48711	1.01699962134952	1.0002057080423301	1.03406164509909	0.0471416702105771	FALSE
Model 3	deprLossOfInterestEver	L_LDL_TG_pct	31864	48704	1.01400566576376	0.997231469022312	1.03104742505777	0.102060180890177	FALSE
Model 3	deprLossOfInterestEver	L_VLDL_C	31901	48752	1.02106407712163	1.00434180659123	1.03805088875714	0.0133145325018697	FALSE
Model 3	deprLossOfInterestEver	L_VLDL_CE	31909	48768	1.02062551460127	1.00404232702745	1.03747094828353	0.0145448987476365	FALSE
Model 3	deprLossOfInterestEver	L_VLDL_CE_pct	31884	48747	0.999344952182227	0.983990665872344	1.01493248534555	0.933880719886744	FALSE
Model 3	deprLossOfInterestEver	L_VLDL_C_pct	31879	48735	1.00319937878422	0.987877993279671	1.01875361841353	0.68411034148129	FALSE
Model 3	deprLossOfInterestEver	L_VLDL_FC	31873	48737	1.0175705554927	1.00072677441465	1.03468043252995	0.0407219146807964	FALSE
Model 3	deprLossOfInterestEver	L_VLDL_FC_pct	31832	48647	1.01489175913929	0.999025895686845	1.03101250258573	0.0659713134786102	FALSE
Model 3	deprLossOfInterestEver	L_VLDL_L	31861	48725	1.01323854777241	0.996460396773532	1.03027951165015	0.122426651849779	FALSE
Model 3	deprLossOfInterestEver	L_VLDL_P	31857	48719	1.01451747569244	0.997676221193908	1.03162345536216	0.0913032778804218	FALSE
Model 3	deprLossOfInterestEver	L_VLDL_PL	31867	48724	1.01733688969446	1.00049607024486	1.03444288363313	0.0434547045903788	FALSE
Model 3	deprLossOfInterestEver	L_VLDL_PL_pct	31878	48685	1.01957607759316	1.00359696110546	1.03583870579433	0.0162427467477616	FALSE
Model 3	deprLossOfInterestEver	L_VLDL_TG	31844	48699	1.00924587708204	0.992446494038574	1.02630784404799	0.282223039774672	FALSE
Model 3	deprLossOfInterestEver	L_VLDL_TG_pct	31832	48649	0.986051192831353	0.97074205455645	1.00159755476931	0.0784462430048109	FALSE
Model 3	deprLossOfInterestEver	Lactate	31903	48750	0.98684210868015	0.972359775849064	1.00152658368786	0.0789560065362867	FALSE
Model 3	deprLossOfInterestEver	Leu	31895	48753	0.969908225062977	0.955383854692625	0.984634179331594	7.13957748670995e-5	FALSE
Model 3	deprLossOfInterestEver	MUFA	31864	48724	1.01435605338296	0.997760064523825	1.03121206792202	0.0901947514669539	FALSE
Model 3	deprLossOfInterestEver	MUFA_pct	31940	48802	1.03813331424343	1.02194503261145	1.05457518211393	3.04821891942897e-6	TRUE
Model 3	deprLossOfInterestEver	M_HDL_C	31938	48796	0.966122773647597	0.951544823066788	0.980915310580188	8.82322692225039e-6	TRUE
Model 3	deprLossOfInterestEver	M_HDL_CE	31938	48798	0.965763634540397	0.951143739395761	0.980599954667367	7.55660652045685e-6	TRUE
Model 3	deprLossOfInterestEver	M_HDL_CE_pct	31899	48741	0.990109067670893	0.974150999168372	1.00634193305495	0.230707820976571	FALSE
Model 3	deprLossOfInterestEver	M_HDL_C_pct	31902	48743	0.988418433947165	0.972512752786028	1.00459627105293	0.159459488898718	FALSE
Model 3	deprLossOfInterestEver	M_HDL_FC	31937	48791	0.967819357283578	0.953385143319329	0.982462404501286	1.97290686082841e-5	FALSE
Model 3	deprLossOfInterestEver	M_HDL_FC_pct	31931	48792	0.988317931607989	0.973187069175505	1.00368489669426	0.135492415757099	FALSE
Model 3	deprLossOfInterestEver	M_HDL_L	31934	48793	0.964800278657335	0.950482898466728	0.979324194840605	2.61251963097266e-6	TRUE
Model 3	deprLossOfInterestEver	M_HDL_P	31935	48793	0.964617881716141	0.95021095478046	0.979233835037365	2.68575075696084e-6	TRUE
Model 3	deprLossOfInterestEver	M_HDL_PL	31930	48791	0.964589744752232	0.950367509528319	0.979015887026179	1.94976058285376e-6	TRUE
Model 3	deprLossOfInterestEver	M_HDL_PL_pct	31892	48734	1.01286194995842	0.99634990215008	1.02963461483791	0.127375270864996	FALSE
Model 3	deprLossOfInterestEver	M_HDL_TG	31907	48756	0.985908770566478	0.971025370402026	1.00100860569188	0.0673542045894784	FALSE
Model 3	deprLossOfInterestEver	M_HDL_TG_pct	31907	48750	1.00927033791865	0.993116237078312	1.0256756842907	0.262158644748979	FALSE
Model 3	deprLossOfInterestEver	M_LDL_C	31933	48797	1.01153815468728	0.99543788424758	1.02789401937051	0.161028312586306	FALSE
Model 3	deprLossOfInterestEver	M_LDL_CE	31932	48795	1.01443185054894	0.998175873992002	1.03094679421631	0.0820740008911434	FALSE
Model 3	deprLossOfInterestEver	M_LDL_CE_pct	31923	48796	1.00734247407106	0.991738525558862	1.02318727704578	0.358302451766606	FALSE
Model 3	deprLossOfInterestEver	M_LDL_C_pct	31869	48732	0.99505783218807	0.978956743228237	1.01143578342771	0.5518159301252	FALSE
Model 3	deprLossOfInterestEver	M_LDL_FC	31935	48794	1.00454885732078	0.988954079301288	1.02038543096349	0.569610786793086	FALSE
Model 3	deprLossOfInterestEver	M_LDL_FC_pct	31891	48745	0.983837065592935	0.968387914171737	0.999542809297831	0.0436706858096219	FALSE
Model 3	deprLossOfInterestEver	M_LDL_L	31933	48798	1.01205776715137	0.995890850298818	1.02848202496844	0.144551906296605	FALSE
Model 3	deprLossOfInterestEver	M_LDL_P	31930	48789	1.01979960753065	1.00347716752227	1.03638090788047	0.0172130175321372	FALSE
Model 3	deprLossOfInterestEver	M_LDL_PL	31936	48795	1.01111419706088	0.995035283024536	1.02744856223316	0.176496094068174	FALSE
Model 3	deprLossOfInterestEver	M_LDL_PL_pct	31923	48790	0.999119112020958	0.984206760329006	1.01426732568945	0.908583954407503	FALSE
Model 3	deprLossOfInterestEver	M_LDL_TG	31841	48699	1.01751697238921	1.00053836712153	1.03476727963254	0.0430050157912805	FALSE
Model 3	deprLossOfInterestEver	M_LDL_TG_pct	31848	48689	1.0084003446294	0.991967494105671	1.02508878332202	0.318079918460705	FALSE
Model 3	deprLossOfInterestEver	M_VLDL_C	31933	48782	1.02227147757331	1.00613571024531	1.03866057765871	0.00664756728981176	FALSE
Model 3	deprLossOfInterestEver	M_VLDL_CE	31930	48785	1.02088823671655	1.00509977813192	1.0369204646056	0.00932208089875123	FALSE
Model 3	deprLossOfInterestEver	M_VLDL_CE_pct	31941	48805	1.00076213176338	0.985647190924327	1.01611109924909	0.921845463667161	FALSE
Model 3	deprLossOfInterestEver	M_VLDL_C_pct	31941	48805	1.00119624922567	0.986145393348187	1.0164791828949	0.877067718842966	FALSE
Model 3	deprLossOfInterestEver	M_VLDL_FC	31929	48780	1.02234711778959	1.00586110761396	1.03909589975095	0.00769532742198066	FALSE
Model 3	deprLossOfInterestEver	M_VLDL_FC_pct	31926	48803	1.00419709319058	0.98915251600895	1.01947315374734	0.586595409953572	FALSE
Model 3	deprLossOfInterestEver	M_VLDL_L	31905	48767	1.01735145485805	1.00075713536405	1.03420976566491	0.0402791061380629	FALSE
Model 3	deprLossOfInterestEver	M_VLDL_P	31918	48774	1.02182610554523	1.00526486283883	1.03865103328402	0.00958208036458309	FALSE
Model 3	deprLossOfInterestEver	M_VLDL_PL	31920	48776	1.0214251027808	1.00487286382025	1.03824173407366	0.0109659310398423	FALSE
Model 3	deprLossOfInterestEver	M_VLDL_PL_pct	31920	48799	1.00792654739907	0.992809592079411	1.02327523703969	0.305848342161674	FALSE
Model 3	deprLossOfInterestEver	M_VLDL_TG	31880	48740	1.01070019541095	0.994136099694438	1.02752291814056	0.206561902077753	FALSE
Model 3	deprLossOfInterestEver	M_VLDL_TG_pct	31939	48805	0.997656441445632	0.982697955937944	1.01284047638961	0.760800952490783	FALSE
Model 3	deprLossOfInterestEver	Omega_3	31892	48707	0.977424432874899	0.960983529237461	0.994122758951485	0.00828659644858747	FALSE
Model 3	deprLossOfInterestEver	Omega_3_pct	31902	48720	0.959219232245991	0.943733642228801	0.974936157479476	5.23286873251095e-7	TRUE
Model 3	deprLossOfInterestEver	Omega_6	31922	48795	0.994884136173771	0.979582876865929	1.010416871231	0.516501554146164	FALSE
Model 3	deprLossOfInterestEver	Omega_6_by_Omega_3	31854	48750	1.05245239060111	1.03530397019345	1.06988014750712	1.05902773150257e-9	TRUE
Model 3	deprLossOfInterestEver	Omega_6_pct	31934	48793	0.992762557047655	0.976974832000189	1.00881476272919	0.374620378469588	FALSE
Model 3	deprLossOfInterestEver	PUFA	31927	48792	0.990449274243706	0.974870040342655	1.00626853245682	0.235343362846455	FALSE
Model 3	deprLossOfInterestEver	PUFA_by_MUFA	31941	48803	0.967806075078463	0.952781527331336	0.983063612617017	4.13494736679721e-5	FALSE
Model 3	deprLossOfInterestEver	PUFA_pct	31933	48787	0.97854215412869	0.963487982664067	0.993838775868352	0.00611437237403927	FALSE
Model 3	deprLossOfInterestEver	Phe	31900	48738	0.962856889917468	0.947506416579652	0.978440171740201	3.86523379768678e-6	TRUE
Model 3	deprLossOfInterestEver	Phosphatidylc	31935	48795	0.982091021079553	0.96737277497014	0.997026732661276	0.0189677377786917	FALSE
Model 3	deprLossOfInterestEver	Phosphoglyc	31935	48801	0.982364166526659	0.967605132064679	0.997341635343107	0.0212064604945391	FALSE
Model 3	deprLossOfInterestEver	Pyruvate	31768	48524	1.00550379552006	0.988003570355658	1.02329238469412	0.539817073621522	FALSE
Model 3	deprLossOfInterestEver	Remnant_C	31932	48791	1.01418243625374	0.99799565438774	1.03062642298103	0.0861883141895274	FALSE
Model 3	deprLossOfInterestEver	SFA	31872	48724	1.00078934633822	0.984620217944784	1.01720832393075	0.924321851826496	FALSE
Model 3	deprLossOfInterestEver	SFA_pct	31921	48780	0.986538131278818	0.972079430654648	1.00120286171525	0.0718977870317169	FALSE
Model 3	deprLossOfInterestEver	S_HDL_C	31934	48798	0.970101590100842	0.955825850436564	0.984584520699013	5.9715104969194e-5	FALSE
Model 3	deprLossOfInterestEver	S_HDL_CE	31933	48796	0.97205820961647	0.957813353217178	0.986510554558264	1.6782103082715e-4	FALSE
Model 3	deprLossOfInterestEver	S_HDL_CE_pct	31902	48754	1.00265132720175	0.987599043718589	1.01794428984451	0.731623016269336	FALSE
Model 3	deprLossOfInterestEver	S_HDL_C_pct	31914	48779	1.00732499680191	0.992391412042224	1.02249321023313	0.338355704341197	FALSE
Model 3	deprLossOfInterestEver	S_HDL_FC	31934	48802	0.972334711902272	0.957762048982285	0.987121711410226	2.7019629346818e-4	FALSE
Model 3	deprLossOfInterestEver	S_HDL_FC_pct	31880	48729	1.01026290944931	0.994219266930852	1.02655645072099	0.211112841262296	FALSE
Model 3	deprLossOfInterestEver	S_HDL_L	31933	48798	0.967343087229226	0.952962604146479	0.981932930751533	1.38632173173532e-5	TRUE
Model 3	deprLossOfInterestEver	S_HDL_P	31934	48799	0.970201205187391	0.955820610445296	0.984792128808545	7.14587760382389e-5	FALSE
Model 3	deprLossOfInterestEver	S_HDL_PL	31931	48794	0.964913421842541	0.950617944401847	0.979415120962856	2.71214009871402e-6	TRUE
Model 3	deprLossOfInterestEver	S_HDL_PL_pct	31937	48802	0.975229054918368	0.961013730462557	0.989649415721817	8.119341256813e-4	FALSE
Model 3	deprLossOfInterestEver	S_HDL_TG	31899	48754	1.00097398679998	0.985103412017042	1.01708788232081	0.904931601730316	FALSE
Model 3	deprLossOfInterestEver	S_HDL_TG_pct	31904	48751	1.01813522791284	1.00195807580863	1.03456457558876	0.02780828815473	FALSE
Model 3	deprLossOfInterestEver	S_LDL_C	31932	48794	1.01785436806635	1.00166885963481	1.03429725200477	0.0304523525078003	FALSE
Model 3	deprLossOfInterestEver	S_LDL_CE	31932	48791	1.02059301918407	1.0042663243077	1.03717996326777	0.0132195840082137	FALSE
Model 3	deprLossOfInterestEver	S_LDL_CE_pct	31890	48745	0.993841984402561	0.978651229268134	1.00926219342156	0.431760584807704	FALSE
Model 3	deprLossOfInterestEver	S_LDL_C_pct	31899	48747	0.983973743959475	0.968825417296395	0.999368445855035	0.0413118041841153	FALSE
Model 3	deprLossOfInterestEver	S_LDL_FC	31935	48795	1.01119512379487	0.995518924384887	1.02711611593862	0.162509206768026	FALSE
Model 3	deprLossOfInterestEver	S_LDL_FC_pct	31855	48696	0.98741299841755	0.97207437490622	1.00300856959473	0.112958456750557	FALSE
Model 3	deprLossOfInterestEver	S_LDL_L	31930	48793	1.02077495413238	1.00440537011378	1.03740681719153	0.012657579885286801	FALSE
Model 3	deprLossOfInterestEver	S_LDL_P	31930	48788	1.02469704059586	1.0082215531492	1.04143636126354	0.00317204408682013	FALSE
Model 3	deprLossOfInterestEver	S_LDL_PL	31931	48792	1.02408553765416	1.0076838700562	1.04075091863451	0.00385857527024509	FALSE
Model 3	deprLossOfInterestEver	S_LDL_PL_pct	31900	48768	1.01882418673128	1.0034160405238	1.03447426767887	0.0164756245473794	FALSE
Model 3	deprLossOfInterestEver	S_LDL_TG	31831	48675	1.01935740994024	1.0023533656554	1.03663015950902	0.0254065924770588	FALSE
Model 3	deprLossOfInterestEver	S_LDL_TG_pct	31855	48719	0.998996062448373	0.983059396940756	1.01517356415919	0.902512323235102	FALSE
Model 3	deprLossOfInterestEver	S_VLDL_C	31917	48770	1.02287968579205	1.00633862555035	1.03968486214296	0.00652312397999876	FALSE
Model 3	deprLossOfInterestEver	S_VLDL_CE	31915	48762	1.02469700605512	1.00810514676234	1.04155382676675	0.0033904670206107	FALSE
Model 3	deprLossOfInterestEver	S_VLDL_CE_pct	31935	48799	1.01267672723685	0.997845251011703	1.02773437654191	0.0943034950117503	FALSE
Model 3	deprLossOfInterestEver	S_VLDL_C_pct	31938	48803	1.00652801954212	0.991759037640941	1.02152049688333	0.388324371567942	FALSE
Model 3	deprLossOfInterestEver	S_VLDL_FC	31926	48777	1.0216095200324	1.00516175950967	1.03831946912694	0.00981587709931175	FALSE
Model 3	deprLossOfInterestEver	S_VLDL_FC_pct	31938	48804	0.997328861801014	0.98262664357534	1.0122495252378	0.724080574000364	FALSE
Model 3	deprLossOfInterestEver	S_VLDL_L	31905	48755	1.01869354459492	1.00202396296468	1.03563051949222	0.0277477722355829	FALSE
Model 3	deprLossOfInterestEver	S_VLDL_P	31902	48754	1.01911291781488	1.0024347255569	1.0360580163623	0.0244775359369838	FALSE
Model 3	deprLossOfInterestEver	S_VLDL_PL	31923	48768	1.02308539256435	1.00643111242707	1.04000766860809	0.00640756882278981	FALSE
Model 3	deprLossOfInterestEver	S_VLDL_PL_pct	31939	48804	1.0017282104667	0.987009708355278	1.01666440593369	0.819138366155492	FALSE
Model 3	deprLossOfInterestEver	S_VLDL_TG	31883	48734	1.00952672766508	0.993190722785306	1.02611620148642	0.25443149033650603	FALSE
Model 3	deprLossOfInterestEver	S_VLDL_TG_pct	31936	48804	0.994437728219091	0.979831964864699	1.00925910403171	0.459961633407407	FALSE
Model 3	deprLossOfInterestEver	Sphingomyelins	31934	48791	0.992018779410277	0.976903639498285	1.00736265924478	0.306266626276448	FALSE
Model 3	deprLossOfInterestEver	TG_by_PG	31893	48753	1.01773696203342	1.00125068701166	1.03447962648925	0.0347766468040503	FALSE
Model 3	deprLossOfInterestEver	Total_BCAA	31889	48735	0.97061828775319	0.956059963309459	0.985380677082504	1.0884232484789e-4	FALSE
Model 3	deprLossOfInterestEver	Total_C	31936	48794	1.00044706512142	0.984905433635261	1.01622940307571	0.955372150986564	FALSE
Model 3	deprLossOfInterestEver	Total_CE	31937	48794	0.998401770342254	0.982975795102447	1.01406546568799	0.840415758409477	FALSE
Model 3	deprLossOfInterestEver	Total_FA	31899	48767	1.00150428250312	0.985451459546	1.01780558015937	0.855267441079516	FALSE
Model 3	deprLossOfInterestEver	Total_FC	31934	48793	1.00584270214879	0.99001280243617	1.02192066250394	0.471575813732983	FALSE
Model 3	deprLossOfInterestEver	Total_L	31922	48787	1.00267767464663	0.986841882139298	1.018760316996	0.741924820905011	FALSE
Model 3	deprLossOfInterestEver	Total_P	31936	48796	0.969647292593518	0.955312995068867	0.984189784495499	4.96431949550472e-5	FALSE
Model 3	deprLossOfInterestEver	Total_PL	31933	48799	0.990580703978964	0.975451925200162	1.00593856070211	0.228025634740596	FALSE
Model 3	deprLossOfInterestEver	Total_TG	31845	48700	1.01075626822047	0.993963031714469	1.02781207486916	0.210426258838036	FALSE
Model 3	deprLossOfInterestEver	Tyr	31909	48746	0.982025066229215	0.967223497995044	0.997037753723151	0.0191777326986074	FALSE
Model 3	deprLossOfInterestEver	Unsaturation	31933	48790	0.959665745561609	0.94535540733911	0.97418840754827	7.7987610721463e-8	TRUE
Model 3	deprLossOfInterestEver	VLDL_C	31919	48765	1.02521332406575	1.00856873144571	1.04212508358507	0.00286067640251662	FALSE
Model 3	deprLossOfInterestEver	VLDL_CE	31924	48775	1.02349320804056	1.00702834027849	1.04022076373431	0.00500082204626215	FALSE
Model 3	deprLossOfInterestEver	VLDL_FC	31902	48756	1.02396287390489	1.00716022152385	1.04103491049393	0.00501484890146269	FALSE
Model 3	deprLossOfInterestEver	VLDL_L	31869	48729	1.0179287804681	1.00106276969502	1.03506230434718	0.0370130133234617	FALSE
Model 3	deprLossOfInterestEver	VLDL_P	31904	48755	1.02156132061732	1.0048299203218	1.03856167037657	0.0113223772969521	FALSE
Model 3	deprLossOfInterestEver	VLDL_PL	31895	48750	1.02286171570967	1.00604907962676	1.03994292408668	0.00749107155151369	FALSE
Model 3	deprLossOfInterestEver	VLDL_TG	31847	48691	1.01278903510235	0.995891767814486	1.02995089007075	0.138505839956682	FALSE
Model 3	deprLossOfInterestEver	VLDL_size	31938	48804	1.01303912836418	0.997279591255683	1.02904336014313	0.105302114178232	FALSE
Model 3	deprLossOfInterestEver	Val	31909	48766	0.970972340439811	0.956399986037731	0.985751756683505	1.3344851400018e-4	FALSE
Model 3	deprLossOfInterestEver	XL_HDL_C	31920	48763	1.00439107300243	0.988784316115067	1.02022998584593	0.583275250909708	FALSE
Model 3	deprLossOfInterestEver	XL_HDL_CE	31925	48764	1.00330529010838	0.987680222965994	1.01916272608595	0.680158772781673	FALSE
Model 3	deprLossOfInterestEver	XL_HDL_CE_pct	31794	48570	0.995845973599061	0.979279344591282	1.01268874274735	0.62667484973979	FALSE
Model 3	deprLossOfInterestEver	XL_HDL_C_pct	31803	48632	0.998981138390226	0.983121237638806	1.01508059168097	0.900594285513282	FALSE
Model 3	deprLossOfInterestEver	XL_HDL_FC	31915	48753	1.01154875420986	0.996024458462286	1.02730514543554	0.145495174090714	FALSE
Model 3	deprLossOfInterestEver	XL_HDL_FC_pct	31810	48576	1.00686215868854	0.98925865694869	1.024756689812	0.447009160282921	FALSE
Model 3	deprLossOfInterestEver	XL_HDL_L	31917	48757	1.00327302321087	0.987681332445755	1.01909545592111	0.682463294688004	FALSE
Model 3	deprLossOfInterestEver	XL_HDL_P	31915	48746	1.00337476656511	0.9878361784699	1.01914336610482	0.672088202261191	FALSE
Model 3	deprLossOfInterestEver	XL_HDL_PL	31918	48757	1.00233446280427	0.986738915437792	1.01816062597554	0.770604768616342	FALSE
Model 3	deprLossOfInterestEver	XL_HDL_PL_pct	31775	48572	0.998988565250711	0.98172737038103	1.0165840425515	0.909477437466464	FALSE
Model 3	deprLossOfInterestEver	XL_HDL_TG	31856	48687	1.00603270048654	0.990206087312358	1.02209852893279	0.457021319661939	FALSE
Model 3	deprLossOfInterestEver	XL_HDL_TG_pct	31766	48508	0.999344342400213	0.977943475160713	1.02116686657008	0.952595426798405	FALSE
Model 3	deprLossOfInterestEver	XL_VLDL_C	31884	48733	1.02366600639121	1.0067584880621	1.04084181544093	0.00588800252220228	FALSE
Model 3	deprLossOfInterestEver	XL_VLDL_CE	31907	48753	1.02354487063733	1.00678551705325	1.04057120781361	0.00571277583047879	FALSE
Model 3	deprLossOfInterestEver	XL_VLDL_CE_pct	31451	48099	0.980792340074745	0.964639269032164	0.997189542532485	0.0219693923992397	FALSE
Model 3	deprLossOfInterestEver	XL_VLDL_C_pct	31465	48111	0.985535829735659	0.969640325487972	1.00166738373909	0.0788213221423864	FALSE
Model 3	deprLossOfInterestEver	XL_VLDL_FC	31847	48694	1.02213379795598	1.005002342042	1.03953784179812	0.0110839214323069	FALSE
Model 3	deprLossOfInterestEver	XL_VLDL_FC_pct	31486	48155	1.00028039454774	0.984609085126394	1.01618578841509	0.972227180485756	FALSE
Model 3	deprLossOfInterestEver	XL_VLDL_L	31846	48682	1.01797057857605	1.00087684098983	1.03533451034986	0.0391377323485948	FALSE
Model 3	deprLossOfInterestEver	XL_VLDL_P	31849	48682	1.01853446428031	1.00144892909363	1.03589030206446	0.0332497355984513	FALSE
Model 3	deprLossOfInterestEver	XL_VLDL_PL	31840	48683	1.02046426149463	1.00328290139623	1.03791875140131	0.0192972184517861	FALSE
Model 3	deprLossOfInterestEver	XL_VLDL_PL_pct	31509	48201	1.02275971598565	1.00669286495277	1.03911298771609	0.00538167153437846	FALSE
Model 3	deprLossOfInterestEver	XL_VLDL_TG	31830	48667	1.013794527234	0.996697890558627	1.0311599352593	0.114118545380319	FALSE
Model 3	deprLossOfInterestEver	XL_VLDL_TG_pct	31497	48162	1.00687381257195	0.991338108969823	1.02267101104627	0.38815651969092	FALSE
Model 3	deprLossOfInterestEver	XS_VLDL_C	31919	48776	1.01342295686666	0.997447001557939	1.02964808283398	0.0999647385285303	FALSE
Model 3	deprLossOfInterestEver	XS_VLDL_CE	31927	48782	1.01204028684191	0.996233119897884	1.02809237176749	0.136122100339302	FALSE
Model 3	deprLossOfInterestEver	XS_VLDL_CE_pct	31914	48770	0.984276343936113	0.969280768954825	0.999510128785933	0.0430799822941525	FALSE
Model 3	deprLossOfInterestEver	XS_VLDL_C_pct	31920	48777	0.987016431001297	0.972107896201407	1.00216022663496	0.0924547996385506	FALSE
Model 3	deprLossOfInterestEver	XS_VLDL_FC	31905	48760	1.01823890702999	1.00183796925337	1.03489959133875	0.0290936520960316	FALSE
Model 3	deprLossOfInterestEver	XS_VLDL_FC_pct	31901	48764	1.01321486028601	0.998044933770389	1.02862716469345	0.0881790928280418	FALSE
Model 3	deprLossOfInterestEver	XS_VLDL_L	31905	48757	1.01686792799138	1.00053541532373	1.03345838427197	0.0428343797966474	FALSE
Model 3	deprLossOfInterestEver	XS_VLDL_P	31904	48757	1.01624395518602	0.999866232042678	1.0328812331837	0.0518509373100191	FALSE
Model 3	deprLossOfInterestEver	XS_VLDL_PL	31893	48744	1.01959467352114	1.00310076366829	1.0363506070719	0.0196635558252535	FALSE
Model 3	deprLossOfInterestEver	XS_VLDL_PL_pct	31905	48765	1.03530557125487	1.0196715795263	1.0511857059574	7.87985313388591e-6	TRUE
Model 3	deprLossOfInterestEver	XS_VLDL_TG	31864	48711	1.01517665401784	0.998642029041864	1.03197182660403	0.072094732526733	FALSE
Model 3	deprLossOfInterestEver	XS_VLDL_TG_pct	31914	48760	1.00768101048668	0.992434377121179	1.0231539768539	0.325151017891874	FALSE
Model 3	deprLossOfInterestEver	XXL_VLDL_C	31798	48630	1.0181766040862	1.00083676458532	1.03579066209184	0.0396884178932372	FALSE
Model 3	deprLossOfInterestEver	XXL_VLDL_CE	31814	48660	1.01584945506494	0.998737155286449	1.03322953202462	0.0694400890915707	FALSE
Model 3	deprLossOfInterestEver	XXL_VLDL_CE_pct	28721	44060	1.0077320139874	0.990096995553445	1.02564008541049	0.391947465548813	FALSE
Model 3	deprLossOfInterestEver	XXL_VLDL_C_pct	28899	44280	1.0058593153794	0.990169425939403	1.02176509585135	0.465936725333792	FALSE
Model 3	deprLossOfInterestEver	XXL_VLDL_FC	31780	48615	1.01795406926253	1.00046158954013	1.03572484466801	0.0440354256370891	FALSE
Model 3	deprLossOfInterestEver	XXL_VLDL_FC_pct	28890	44250	0.998060339191118	0.982146219373285	1.01420107644089	0.812671006359618	FALSE
Model 3	deprLossOfInterestEver	XXL_VLDL_L	31767	48592	1.01518282895809	0.99742876176113	1.03322155258896	0.0938442379815599	FALSE
Model 3	deprLossOfInterestEver	XXL_VLDL_P	31779	48605	1.01645824370567	0.998863334412774	1.03433397555514	0.0666772312445048	FALSE
Model 3	deprLossOfInterestEver	XXL_VLDL_PL	31777	48594	1.01981125780739	1.0021450628756	1.03776047893792	0.0276589447558774	FALSE
Model 3	deprLossOfInterestEver	XXL_VLDL_PL_pct	28916	44331	1.00700553144188	0.991570821729519	1.02268193487256	0.375713005670115	FALSE
Model 3	deprLossOfInterestEver	XXL_VLDL_TG	31759	48587	1.01276223540434	0.994916410273596	1.03089470329109	0.161689018937666	FALSE
Model 3	deprLossOfInterestEver	XXL_VLDL_TG_pct	28936	44367	0.99326821738864	0.978151760649285	1.00864387895032	0.388382851732627	FALSE
Model 3	deprLossOfInterestEver	bOHbutyrate	31166	47716	1.01390384503149	0.993071205078752	1.03513137793408	0.191921200073369	FALSE
Model 3	deprLossOfInterestEver	non_HDL_C	31933	48793	1.00978052206134	0.993728496663941	1.02608676094857	0.23378349413509	FALSE
Model 3	deprLostWeight	Acetate	14333	67436	1.03327949697137	0.980683793375817	1.08786089504176	0.215912179263673	FALSE
Model 3	deprLostWeight	Acetoacetate	14358	67489	0.992781146242913	0.968587188172909	1.01734988465414	0.563104771945442	FALSE
Model 3	deprLostWeight	Acetone	14359	67535	1.00141392430179	0.974199453575521	1.02914338913992	0.919587661807409	FALSE
Model 3	deprLostWeight	Ala	14400	67719	0.991745444518458	0.973427426148645	1.0103641372132	0.382969038707277	FALSE
Model 3	deprLostWeight	Albumin	14407	67725	1.04637247963766	1.02668873460716	1.06645918235236	2.93345519655407e-6	TRUE
Model 3	deprLostWeight	ApoA1	14407	67729	0.998017649693137	0.979346293413895	1.01700191443155	0.83665974436861	FALSE
Model 3	deprLostWeight	ApoB	14405	67726	1.02999621844977	1.00904123419661	1.05133768632918	0.00478084968702176	FALSE
Model 3	deprLostWeight	ApoB_by_ApoA1	14403	67717	1.02885199699346	1.00786403723971	1.050222944282	0.00676262385899594	FALSE
Model 3	deprLostWeight	Cholines	14407	67739	1.01248589781545	0.993368050126014	1.03193297532517	0.201569964696108	FALSE
Model 3	deprLostWeight	Citrate	14401	67710	0.993885012013092	0.975083350613003	1.01300581453145	0.528573438390771	FALSE
Model 3	deprLostWeight	Clinical_LDL_C	14403	67732	1.02344009238066	1.00314677913051	1.04411068046175	0.0232518175911905	FALSE
Model 3	deprLostWeight	Creatinine	14368	67564	1.00253141567259	0.978705915535568	1.0268813993956	0.836593131097197	FALSE
Model 3	deprLostWeight	DHA	14384	67603	1.00560687079799	0.984937717775645	1.02662890154136	0.597029232825592	FALSE
Model 3	deprLostWeight	DHA_pct	14391	67663	0.994023656150135	0.97490166359704	1.01347176671777	0.5447820978096	FALSE
Model 3	deprLostWeight	Gln	14388	67633	1.02437441533304	1.00545761443879	1.04364153399757	0.0113194402838951	FALSE
Model 3	deprLostWeight	Glucose	14336	67415	0.993339366405026	0.972110880571488	1.0149958018659	0.543962406785277	FALSE
Model 3	deprLostWeight	Gly	14393	67665	1.07008433431928	1.05052334040158	1.08995534014191	5.75916572979266e-13	TRUE
Model 3	deprLostWeight	GlycA	14404	67722	0.972864234442357	0.952502905883228	0.993604257989737	0.0106885565641911	FALSE
Model 3	deprLostWeight	HDL_C	14408	67733	1.00436327667794	0.98512195549938	1.02393897406437	0.658771798654932	FALSE
Model 3	deprLostWeight	HDL_CE	14408	67738	1.00285336881775	0.983531394809169	1.02251685398204	0.773861451395722	FALSE
Model 3	deprLostWeight	HDL_FC	14408	67719	1.00891064979788	0.989890566168475	1.02824700802008	0.360328947615502	FALSE
Model 3	deprLostWeight	HDL_L	14408	67729	1.00198328366864	0.983130258993018	1.02115249654069	0.837820932835595	FALSE
Model 3	deprLostWeight	HDL_P	14407	67735	0.995181128338259	0.976746741080728	1.01392686671582	0.612253702489211	FALSE
Model 3	deprLostWeight	HDL_PL	14406	67726	0.999253198669976	0.980562947879405	1.0182547789971	0.938112822905553	FALSE
Model 3	deprLostWeight	HDL_TG	14387	67657	1.00047803248814	0.981129481821196	1.02012541506565	0.961663505232772	FALSE
Model 3	deprLostWeight	HDL_size	14407	67743	1.01314897522606	0.993342025035637	1.03331585089315	0.194308060310882	FALSE
Model 3	deprLostWeight	His	14404	67720	1.01272319841692	0.994095402497223	1.03168274414162	0.181754454185136	FALSE
Model 3	deprLostWeight	IDL_C	14405	67729	1.02449428986873	1.00444351825659	1.04491274611823	0.0163260677091551	FALSE
Model 3	deprLostWeight	IDL_CE	14407	67727	1.0245726029417	1.00455403370862	1.04495836516585	0.0158138673058015	FALSE
Model 3	deprLostWeight	IDL_CE_pct	14401	67691	0.992199176520872	0.973657364104773	1.01113310065604	0.41630784108795	FALSE
Model 3	deprLostWeight	IDL_C_pct	14390	67643	0.997681833521004	0.978658719267829	1.01714010183009	0.813515053912812	FALSE
Model 3	deprLostWeight	IDL_FC	14404	67729	1.02640846007286	1.00627575147024	1.04690979950238	0.00984822703698931	FALSE
Model 3	deprLostWeight	IDL_FC_pct	14401	67676	1.00482566217861	0.985581792046481	1.02447266724306	0.625827603743005	FALSE
Model 3	deprLostWeight	IDL_L	14404	67725	1.02674793390389	1.0064793454906	1.04738509418694	0.00939455281923659	FALSE
Model 3	deprLostWeight	IDL_P	14403	67728	1.02838129685472	1.00797432544696	1.04915772667805	0.00615242540179794	FALSE
Model 3	deprLostWeight	IDL_PL	14402	67721	1.02832462360391	1.00800008532475	1.04901636755887	0.00604855751610501	FALSE
Model 3	deprLostWeight	IDL_PL_pct	14407	67717	1.00214618564462	0.983488754552166	1.02117134038347	0.823135651426526	FALSE
Model 3	deprLostWeight	IDL_TG	14379	67596	1.02565272366337	1.00454426037303	1.04709904925419	0.0167034885370323	FALSE
Model 3	deprLostWeight	IDL_TG_pct	14377	67574	1.00180493873263	0.981833464080812	1.02209639848995	0.860378591755571	FALSE
Model 3	deprLostWeight	Ile	14389	67676	0.977746272563359	0.959146952724344	0.996622789825935	0.0213513840236193	FALSE
Model 3	deprLostWeight	LA	14403	67713	1.01440339438177	0.994873452924858	1.03426813097924	0.148866140736129	FALSE
Model 3	deprLostWeight	LA_pct	14407	67737	0.995040363036767	0.975414779863596	1.01508972111482	0.624950206855008	FALSE
Model 3	deprLostWeight	LDL_C	14407	67732	1.02382575361299	1.00341971264753	1.04461137800424	0.0217741862084658	FALSE
Model 3	deprLostWeight	LDL_CE	14408	67734	1.02392032107114	1.00339789515328	1.0448250642586	0.0219980616372891	FALSE
Model 3	deprLostWeight	LDL_FC	14403	67734	1.02203644975793	1.0020230826739	1.04241962735036	0.0306285134704246	FALSE
Model 3	deprLostWeight	LDL_L	14407	67731	1.02538024972922	1.00482513802413	1.04631791662005	0.0151793769696774	FALSE
Model 3	deprLostWeight	LDL_P	14405	67723	1.0300855115987	1.00916980098343	1.05138734344909	0.00457895746395989	FALSE
Model 3	deprLostWeight	LDL_PL	14407	67729	1.02577811730671	1.00525578991721	1.04668505897162	0.0134964174570709	FALSE
Model 3	deprLostWeight	LDL_TG	14381	67590	1.03228333986222	1.01069492115899	1.05422032261088	0.00313636448637668	FALSE
Model 3	deprLostWeight	LDL_size	14393	67665	0.998451911376178	0.979613573556164	1.01771383711964	0.873536378569657	FALSE
Model 3	deprLostWeight	L_HDL_C	14407	67721	1.01378648343679	0.994041896194056	1.03386571283941	0.171809731204664	FALSE
Model 3	deprLostWeight	L_HDL_CE	14407	67724	1.01328938094812	0.993484578004164	1.033432146427	0.18926988071747	FALSE
Model 3	deprLostWeight	L_HDL_CE_pct	14367	67542	1.00575954660461	0.983420458260205	1.0287417358735	0.617303622489328	FALSE
Model 3	deprLostWeight	L_HDL_C_pct	14362	67443	1.01053177197182	0.987709296836575	1.03402052772621	0.370102041881929	FALSE
Model 3	deprLostWeight	L_HDL_FC	14403	67715	1.01354678408135	0.994026231917785	1.03339257472698	0.174433440537886	FALSE
Model 3	deprLostWeight	L_HDL_FC_pct	14344	67345	1.05038684274866	1.02622102574209	1.07524511869974	3.63702379450219e-5	FALSE
Model 3	deprLostWeight	L_HDL_L	14406	67718	1.0114351759068	0.991870682664472	1.03132855004191	0.253223828444813	FALSE
Model 3	deprLostWeight	L_HDL_P	14404	67715	1.01240453728261	0.992793683861223	1.03234334815653	0.216041761788108	FALSE
Model 3	deprLostWeight	L_HDL_PL	14407	67723	1.00893133081213	0.989523234832996	1.02866708166966	0.368957569542258	FALSE
Model 3	deprLostWeight	L_HDL_PL_pct	14370	67549	0.968739538192023	0.946366227265481	0.991534352282497	0.00757956963320497	FALSE
Model 3	deprLostWeight	L_HDL_TG	14379	67624	1.00224295835666	0.983093919557557	1.02167202921732	0.819512303223412	FALSE
Model 3	deprLostWeight	L_HDL_TG_pct	14369	67484	1.00675165561457	0.980277216857414	1.03375220369005	0.619456605943171	FALSE
Model 3	deprLostWeight	L_LDL_C	14406	67733	1.02275838215886	1.00256057384974	1.043327607963	0.0268855296446978	FALSE
Model 3	deprLostWeight	L_LDL_CE	14407	67734	1.02241379819548	1.00214548235724	1.04305553128903	0.0298796516779	FALSE
Model 3	deprLostWeight	L_LDL_CE_pct	14397	67712	0.987557697803184	0.967605980192395	1.00795660235662	0.229635212966013	FALSE
Model 3	deprLostWeight	L_LDL_C_pct	14383	67652	0.995506136286206	0.973956963618769	1.01759073940386	0.687053450359923	FALSE
Model 3	deprLostWeight	L_LDL_FC	14402	67732	1.02243158264181	1.00247396524758	1.04275615869507	0.0272930559947395	FALSE
Model 3	deprLostWeight	L_LDL_FC_pct	14384	67599	1.00430827086877	0.983559683565793	1.02556574867816	0.686981503160842	FALSE
Model 3	deprLostWeight	L_LDL_L	14407	67729	1.02492621545312	1.00457328638444	1.04565427241078	0.0160400169684861	FALSE
Model 3	deprLostWeight	L_LDL_P	14404	67720	1.03070995309152	1.00992448448932	1.05187513375209	0.00357532313822888	FALSE
Model 3	deprLostWeight	L_LDL_PL	14405	67731	1.0231444570856	1.00289679471089	1.04376823040844	0.0247426984322256	FALSE
Model 3	deprLostWeight	L_LDL_PL_pct	14404	67732	0.995554216732387	0.976711561947658	1.01476948180986	0.6477231013428	FALSE
Model 3	deprLostWeight	L_LDL_TG	14378	67599	1.03023642300943	1.00881128962438	1.05200696346805	0.00535088735493174	FALSE
Model 3	deprLostWeight	L_LDL_TG_pct	14372	67607	1.00716235427758	0.98623935496749	1.02843374441162	0.504258160278883	FALSE
Model 3	deprLostWeight	L_VLDL_C	14391	67672	1.01286942579997	0.991508038455559	1.03460196862141	0.238716635829545	FALSE
Model 3	deprLostWeight	L_VLDL_CE	14391	67697	1.01263753631821	0.991532049056333	1.03411594980808	0.241720728942975	FALSE
Model 3	deprLostWeight	L_VLDL_CE_pct	14390	67653	1.00952328657779	0.990173528286982	1.0292264975027	0.336805497057094	FALSE
Model 3	deprLostWeight	L_VLDL_C_pct	14388	67637	1.00930179398542	0.990110419203088	1.02884886829693	0.344315477793315	FALSE
Model 3	deprLostWeight	L_VLDL_FC	14381	67641	1.00919035076772	0.987573590132841	1.03117515740762	0.406497584438684	FALSE
Model 3	deprLostWeight	L_VLDL_FC_pct	14359	67530	1.01012796397508	0.990621600685725	1.03003539666148	0.311320331084686	FALSE
Model 3	deprLostWeight	L_VLDL_L	14378	67619	1.00662981137149	0.985019730690339	1.02859944464503	0.549610116526704	FALSE
Model 3	deprLostWeight	L_VLDL_P	14375	67612	1.00773062798116	0.986053055099496	1.02976861716689	0.486488056441158	FALSE
Model 3	deprLostWeight	L_VLDL_PL	14379	67624	1.00857834260295	0.986981765960707	1.03053730192849	0.438115653533836	FALSE
Model 3	deprLostWeight	L_VLDL_PL_pct	14389	67585	0.996331619043485	0.977494507614175	1.01564978063652	0.706735924859472	FALSE
Model 3	deprLostWeight	L_VLDL_TG	14372	67581	1.00325920179228	0.981552700485669	1.02531975669274	0.769984540843257	FALSE
Model 3	deprLostWeight	L_VLDL_TG_pct	14360	67530	0.988274549761083	0.969273682121927	1.0076237597191	0.233444200333909	FALSE
Model 3	deprLostWeight	Lactate	14398	67667	1.00503980482025	0.986436296452654	1.02393141249277	0.597335258713588	FALSE
Model 3	deprLostWeight	Leu	14395	67656	0.975279617211674	0.956723620419124	0.994115243976991	0.010486728655426	FALSE
Model 3	deprLostWeight	MUFA	14384	67615	1.01934359006368	0.998009661278917	1.0410331961267	0.0751665626201385	FALSE
Model 3	deprLostWeight	MUFA_pct	14408	67745	1.01373191978691	0.993602586039059	1.03423002787464	0.182183925310273	FALSE
Model 3	deprLostWeight	M_HDL_C	14408	67737	0.994041041897348	0.975213748780062	1.0131970779489201	0.539762783625269	FALSE
Model 3	deprLostWeight	M_HDL_CE	14408	67739	0.992985572337945	0.974099140752585	1.01220623877731	0.47210824888263	FALSE
Model 3	deprLostWeight	M_HDL_CE_pct	14395	67655	0.98897482267373	0.968714528931416	1.00973019932032	0.294640661166711	FALSE
Model 3	deprLostWeight	M_HDL_C_pct	14396	67659	0.993631827167005	0.973302004573769	1.01444858808514	0.545301275766542	FALSE
Model 3	deprLostWeight	M_HDL_FC	14407	67732	0.99746705627081	0.978835888290663	1.01641060207836	0.791837702664779	FALSE
Model 3	deprLostWeight	M_HDL_FC_pct	14404	67728	1.0170270463956	0.997401865048285	1.03704629091038	0.0895129662430293	FALSE
Model 3	deprLostWeight	M_HDL_L	14405	67732	0.992502400534921	0.973988027106339	1.01132474705915	0.43289611673926	FALSE
Model 3	deprLostWeight	M_HDL_P	14406	67733	0.993643403580171	0.975018244551383	1.01258289938759	0.508456060277619	FALSE
Model 3	deprLostWeight	M_HDL_PL	14403	67728	0.991422291143787	0.973016579814903	1.01012981594789	0.366985660575756	FALSE
Model 3	deprLostWeight	M_HDL_PL_pct	14394	67642	1.00130240659998	0.980381067492329	1.02260150978336	0.90368558948553	FALSE
Model 3	deprLostWeight	M_HDL_TG	14390	67682	0.995123606323715	0.976112384894839	1.01443082049132	0.618728354645557	FALSE
Model 3	deprLostWeight	M_HDL_TG_pct	14394	67671	1.00760318801997	0.987162112835913	1.02840352769517	0.468174701151507	FALSE
Model 3	deprLostWeight	M_LDL_C	14406	67736	1.02159357693067	1.00093028874294	1.04264612477363	0.0402687137863344	FALSE
Model 3	deprLostWeight	M_LDL_CE	14406	67733	1.02198798321531	1.00113217167967	1.04323384771824	0.0384805866534247	FALSE
Model 3	deprLostWeight	M_LDL_CE_pct	14397	67733	0.991932121332329	0.972375719616766	1.01185554256652	0.424947702798197	FALSE
Model 3	deprLostWeight	M_LDL_C_pct	14372	67635	0.989175093863196	0.969261729921481	1.00957450439582	0.295096284236819	FALSE
Model 3	deprLostWeight	M_LDL_FC	14404	67735	1.01934609218428	0.999315898277033	1.03975023461752	0.0582687770936126	FALSE
Model 3	deprLostWeight	M_LDL_FC_pct	14386	67659	0.995925136405495	0.976011554110731	1.0163111281337	0.692400810136164	FALSE
Model 3	deprLostWeight	M_LDL_L	14406	67737	1.02273931612959	1.00197900821901	1.04388968893633	0.0314790170138548	FALSE
Model 3	deprLostWeight	M_LDL_P	14404	67726	1.02409359324198	1.00325135744255	1.04531841307604	0.0230813240102611	FALSE
Model 3	deprLostWeight	M_LDL_PL	14407	67734	1.02344665470528	1.00279527473937	1.0444877850510501	0.0257309243945662	FALSE
Model 3	deprLostWeight	M_LDL_PL_pct	14399	67725	1.00659268967156	0.987562165333228	1.026043241587	0.500405870764354	FALSE
Model 3	deprLostWeight	M_LDL_TG	14377	67574	1.03097933906801	1.00918267863097	1.05312921992225	0.00501923520422807	FALSE
Model 3	deprLostWeight	M_LDL_TG_pct	14366	67581	1.00786974570292	0.987249459830752	1.02881179343393	0.456164329535662	FALSE
Model 3	deprLostWeight	M_VLDL_C	14402	67720	1.02669268537732	1.00615950065441	1.04759929800792	0.0105120353649997	FALSE
Model 3	deprLostWeight	M_VLDL_CE	14399	67724	1.0265579307592	1.00648055188454	1.0469993106448	0.00923330251980759	FALSE
Model 3	deprLostWeight	M_VLDL_CE_pct	14408	67749	1.01248158949255	0.993185625389491	1.032173959824	0.206653745258779	FALSE
Model 3	deprLostWeight	M_VLDL_C_pct	14408	67749	1.01319905099746	0.99399271455553	1.03279818494552	0.179539063046439	FALSE
Model 3	deprLostWeight	M_VLDL_FC	14402	67716	1.02404889153212	1.00301044739798	1.04547039703549	0.0246506330202704	FALSE
Model 3	deprLostWeight	M_VLDL_FC_pct	14404	67736	1.01522330837189	0.996082637600699	1.03475058404175	0.119930397392757	FALSE
Model 3	deprLostWeight	M_VLDL_L	14391	67693	1.01526324284257	0.994001271551943	1.03690564440663	0.159965554948505	FALSE
Model 3	deprLostWeight	M_VLDL_P	14396	67707	1.02069781999619	0.999540648802079	1.04223557509533	0.0548620418907102	FALSE
Model 3	deprLostWeight	M_VLDL_PL	14399	67707	1.02254372267368	1.0013805508702	1.04409174094048	0.0364129839610262	FALSE
Model 3	deprLostWeight	M_VLDL_PL_pct	14403	67727	1.0199605281943	1.00072147129685	1.03958284209945	0.0419986278751254	FALSE
Model 3	deprLostWeight	M_VLDL_TG	14383	67647	1.00570014393802	0.984392895792342	1.02736643820623	0.602047848844785	FALSE
Model 3	deprLostWeight	M_VLDL_TG_pct	14408	67747	0.985250729556433	0.96661368670471	1.00422698380026	0.12705349498049	FALSE
Model 3	deprLostWeight	Omega_3	14380	67628	1.00211439014287	0.980851370673523	1.02374752584519	0.846621170613213	FALSE
Model 3	deprLostWeight	Omega_3_pct	14383	67649	0.990362320117237	0.970422182321839	1.01064145597292	0.349873883340645	FALSE
Model 3	deprLostWeight	Omega_6	14403	67724	1.01236788464095	0.992655776592401	1.03242596178933	0.219968071209981	FALSE
Model 3	deprLostWeight	Omega_6_by_Omega_3	14372	67639	1.00642499646598	0.985871645236361	1.02732908582229	0.542204194517103	FALSE
Model 3	deprLostWeight	Omega_6_pct	14406	67732	0.984663182734778	0.964718602905121	1.00507562002437	0.139307919364466	FALSE
Model 3	deprLostWeight	PUFA	14403	67727	1.01133622958023	0.991155575681691	1.03187795896173	0.27244470184498	FALSE
Model 3	deprLostWeight	PUFA_by_MUFA	14408	67747	0.986456741293784	0.967094746878118	1.0062033755582	0.177550637552651	FALSE
Model 3	deprLostWeight	PUFA_pct	14405	67725	0.983738440035169	0.964504793532996	1.00340866382994	0.104101410204718	FALSE
Model 3	deprLostWeight	Phe	14389	67659	0.967416531262402	0.947828317427274	0.987348348642512	0.00147866493800339	FALSE
Model 3	deprLostWeight	Phosphatidylc	14407	67733	1.00966450341548	0.990609031451808	1.02904050897871	0.321900058294343	FALSE
Model 3	deprLostWeight	Phosphoglyc	14407	67739	1.00938653230034	0.990281015428797	1.02881575871011	0.337376986777027	FALSE
Model 3	deprLostWeight	Pyruvate	14334	67357	1.00605823591651	0.98435732750328	1.02811403619833	0.586171220236619	FALSE
Model 3	deprLostWeight	Remnant_C	14406	67724	1.02762167768058	1.00684889804005	1.04877690429693	0.00884692745940929	FALSE
Model 3	deprLostWeight	SFA	14381	67625	1.01636825746922	0.99542947990293	1.0376553451217	0.125534523951311	FALSE
Model 3	deprLostWeight	SFA_pct	14400	67710	1.00859764620463	0.98987805539463	1.02763697282215	0.37001929773806	FALSE
Model 3	deprLostWeight	S_HDL_C	14406	67737	0.988366499114528	0.970107671864666	1.00694185321968	0.218363964964433	FALSE
Model 3	deprLostWeight	S_HDL_CE	14406	67735	0.985597438612879	0.967497776469256	1.00402103623852	0.124859193508541	FALSE
Model 3	deprLostWeight	S_HDL_CE_pct	14387	67680	0.994952243736785	0.976188189557867	1.0141434738404	0.603021304901566	FALSE
Model 3	deprLostWeight	S_HDL_C_pct	14396	67708	1.00183371470976	0.983095248641726	1.02097895576522	0.849362294306184	FALSE
Model 3	deprLostWeight	S_HDL_FC	14405	67742	0.997633455989376	0.978798618953466	1.01678613278983	0.807286894628968	FALSE
Model 3	deprLostWeight	S_HDL_FC_pct	14379	67639	1.02662826379415	1.00633342539988	1.04726261603095	0.00976396216514297	FALSE
Model 3	deprLostWeight	S_HDL_L	14406	67736	0.986236415782802	0.967759663480733	1.00502412247708	0.150465544046377	FALSE
Model 3	deprLostWeight	S_HDL_P	14407	67738	0.988844782696432	0.970435023687065	1.00757547977326	0.241664665999832	FALSE
Model 3	deprLostWeight	S_HDL_PL	14405	67731	0.984982315669206	0.966568981546575	1.00369763774873	0.115571621811444	FALSE
Model 3	deprLostWeight	S_HDL_PL_pct	14406	67744	0.989831399896318	0.971622976562976	1.00836178154661	0.280368319456918	FALSE
Model 3	deprLostWeight	S_HDL_TG	14393	67671	1.00174528191303	0.981543002230304	1.0222897539287	0.866539882612469	FALSE
Model 3	deprLostWeight	S_HDL_TG_pct	14397	67667	1.01273731954559	0.992365453892759	1.03346584425124	0.221485065049408	FALSE
Model 3	deprLostWeight	S_LDL_C	14405	67733	1.02735662097789	1.00660311879615	1.04850103906784	0.00947759343604935	FALSE
Model 3	deprLostWeight	S_LDL_CE	14406	67729	1.02904985502465	1.00810375843198	1.05038582292707	0.00629305341015263	FALSE
Model 3	deprLostWeight	S_LDL_CE_pct	14383	67662	0.992785905636952	0.973582840278488	1.01234012520088	0.467199661687941	FALSE
Model 3	deprLostWeight	S_LDL_C_pct	14386	67668	0.990368973814526	0.971300603022975	1.00987506285118	0.330014541827483	FALSE
Model 3	deprLostWeight	S_LDL_FC	14405	67735	1.02271899608981	1.00263198796643	1.04318992523205	0.026370857061464	FALSE
Model 3	deprLostWeight	S_LDL_FC_pct	14369	67589	0.993051323890653	0.973539890122582	1.01305149042263	0.492038454586816	FALSE
Model 3	deprLostWeight	S_LDL_L	14404	67731	1.03003315226932	1.0090323735058	1.05142820727371	0.00482713156567656	FALSE
Model 3	deprLostWeight	S_LDL_P	14405	67725	1.0341846865391	1.01304527676285	1.0557161090189	0.0014049254447805	FALSE
Model 3	deprLostWeight	S_LDL_PL	14405	67729	1.03366547687062	1.01265233653797	1.05507650819677	0.00156346456744078	FALSE
Model 3	deprLostWeight	S_LDL_PL_pct	14391	67688	1.01151079629174	0.992257230769663	1.03115292734394	0.243287715977729	FALSE
Model 3	deprLostWeight	S_LDL_TG	14362	67552	1.02023619883419	0.99841477324492	1.04241063267813	0.0685751982867402	FALSE
Model 3	deprLostWeight	S_LDL_TG_pct	14370	67609	1.00063833246153	0.980277996590276	1.02131772473772	0.951364964804114	FALSE
Model 3	deprLostWeight	S_VLDL_C	14398	67696	1.02342559539937	1.00244240411632	1.04478775954582	0.0282457745321084	FALSE
Model 3	deprLostWeight	S_VLDL_CE	14396	67688	1.02286281917844	1.00187875917256	1.04422363331348	0.0323074018100234	FALSE
Model 3	deprLostWeight	S_VLDL_CE_pct	14407	67738	1.00927635279082	0.990651418468282	1.0282794758455	0.331586954093007	FALSE
Model 3	deprLostWeight	S_VLDL_C_pct	14408	67744	1.00892439215114	0.990287087222444	1.02793216951395	0.350564741580026	FALSE
Model 3	deprLostWeight	S_VLDL_FC	14401	67710	1.02399657176856	1.00306947351199	1.04530515280633	0.0242091530259313	FALSE
Model 3	deprLostWeight	S_VLDL_FC_pct	14408	67745	1.00688518395306	0.988275046851466	1.02584399454529	0.470961775321686	FALSE
Model 3	deprLostWeight	S_VLDL_L	14392	67676	1.01679929064101	0.995581131110251	1.03839698150197	0.120909287158872	FALSE
Model 3	deprLostWeight	S_VLDL_P	14391	67673	1.01640466136616	0.995177745311951	1.0380073452184	0.130088242394778	FALSE
Model 3	deprLostWeight	S_VLDL_PL	14401	67697	1.0233186170692	1.00213023169526	1.0448943102091801	0.0305916805624742	FALSE
Model 3	deprLostWeight	S_VLDL_PL_pct	14408	67746	1.00894997276466	0.990341952477106	1.0279062724704	0.34814997223807	FALSE
Model 3	deprLostWeight	S_VLDL_TG	14385	67645	1.00643007187398	0.98558273549293	1.02762815380446	0.547550099700014	FALSE
Model 3	deprLostWeight	S_VLDL_TG_pct	14408	67743	0.991208165832952	0.972881898264832	1.00986625103923	0.353517605164425	FALSE
Model 3	deprLostWeight	Sphingomyelins	14407	67727	1.02080973931829	1.00127572816022	1.04069437016195	0.0365363626506881	FALSE
Model 3	deprLostWeight	TG_by_PG	14389	67668	1.0048798016178	0.983760712455278	1.02635773835573	0.652584558403881	FALSE
Model 3	deprLostWeight	Total_BCAA	14390	67641	0.973206644771416	0.954634784438422	0.992063449775186	0.00563545245353727	FALSE
Model 3	deprLostWeight	Total_C	14408	67731	1.02535448680013	1.00526546812748	1.0458129109752	0.0130602101653739	FALSE
Model 3	deprLostWeight	Total_CE	14408	67732	1.02430722782757	1.00435667517605	1.04462479276753	0.0166254538081532	FALSE
Model 3	deprLostWeight	Total_FA	14396	67680	1.01770139748648	0.996892743243667	1.03886505059366	0.0953504081997025	FALSE
Model 3	deprLostWeight	Total_FC	14408	67728	1.02791594952274	1.00748005037264	1.04872694331226	0.00714784913141723	FALSE
Model 3	deprLostWeight	Total_L	14403	67715	1.0233360798667	1.00281126392097	1.04423177756068	0.0254717703461825	FALSE
Model 3	deprLostWeight	Total_P	14406	67737	0.999884856530245	0.981363032853632	1.01872411396194	0.990361104355566	FALSE
Model 3	deprLostWeight	Total_PL	14406	67736	1.01709905250811	0.997516013312263	1.03702953981236	0.0871124633213308	FALSE
Model 3	deprLostWeight	Total_TG	14370	67585	1.00834492673321	0.986688250022698	1.03035410176847	0.451878635730449	FALSE
Model 3	deprLostWeight	Tyr	14397	67665	0.975704354508392	0.957116157740356	0.994583767431042	0.0120445726537766	FALSE
Model 3	deprLostWeight	Unsaturation	14403	67731	0.984524403916436	0.966011261953126	1.00339390483297	0.107341031117503	FALSE
Model 3	deprLostWeight	VLDL_C	14399	67694	1.0253120586269	1.00409985863222	1.0469101333128	0.0189284808891994	FALSE
Model 3	deprLostWeight	VLDL_CE	14399	67707	1.02547050005397	1.00452307670127	1.04679970584549	0.0167740600585295	FALSE
Model 3	deprLostWeight	VLDL_FC	14390	67678	1.01952229387722	0.998073937246886	1.04135246376321	0.0741844167876393	FALSE
Model 3	deprLostWeight	VLDL_L	14378	67634	1.01311152787683	0.991460065142216	1.03513232115984	0.23617255420817	FALSE
Model 3	deprLostWeight	VLDL_P	14391	67676	1.02196327169649	1.0005920112639	1.04371796379657	0.043566821386832	FALSE
Model 3	deprLostWeight	VLDL_PL	14389	67666	1.0190447841363801	0.997549112347927	1.04091597624318	0.0822381807912351	FALSE
Model 3	deprLostWeight	VLDL_TG	14372	67576	1.00727304426058	0.985474034289493	1.0294241424168	0.515000697040342	FALSE
Model 3	deprLostWeight	VLDL_size	14408	67745	0.997770282416296	0.977843324202475	1.01806389985096	0.828144939143901	FALSE
Model 3	deprLostWeight	Val	14398	67685	0.971300368901899	0.952741433430507	0.99015548030806	0.00304186743978779	FALSE
Model 3	deprLostWeight	XL_HDL_C	14400	67694	1.02203048260567	1.00236857730459	1.04201849809236	0.0276694878716171	FALSE
Model 3	deprLostWeight	XL_HDL_CE	14402	67698	1.02123115480472	1.00153068621083	1.04125851491239	0.0342546754519705	FALSE
Model 3	deprLostWeight	XL_HDL_CE_pct	14349	67418	0.990391625221748	0.969236095539457	1.01198938772617	0.380602982504222	FALSE
Model 3	deprLostWeight	XL_HDL_C_pct	14356	67487	0.994669080255942	0.974103861397589	1.0155829425162	0.615336813083921	FALSE
Model 3	deprLostWeight	XL_HDL_FC	14401	67678	1.02837598743564	1.00882773641247	1.04825377438098	0.00422187991563088	FALSE
Model 3	deprLostWeight	XL_HDL_FC_pct	14354	67437	0.992073343022287	0.969286800325384	1.01526609899463	0.50086571229425	FALSE
Model 3	deprLostWeight	XL_HDL_L	14399	67687	1.02087685078856	1.00125032242347	1.04082358464473	0.0366628982083115	FALSE
Model 3	deprLostWeight	XL_HDL_P	14397	67674	1.02315641084802	1.00354858162082	1.04308126319738	0.0202001337111318	FALSE
Model 3	deprLostWeight	XL_HDL_PL	14399	67687	1.01920340227457	0.999574234274315	1.03915259175173	0.0548339621339099	FALSE
Model 3	deprLostWeight	XL_HDL_PL_pct	14334	67420	1.00606330879991	0.983155318171738	1.02967131506855	0.608225532719537	FALSE
Model 3	deprLostWeight	XL_HDL_TG	14372	67579	1.01972333370442	0.999523076412565	1.04023420512442	0.0551383874816205	FALSE
Model 3	deprLostWeight	XL_HDL_TG_pct	14341	67335	1.00557681919466	0.977582600785002	1.03412406697325	0.698215312132454	FALSE
Model 3	deprLostWeight	XL_VLDL_C	14386	67643	1.01404656642848	0.992442259758031	1.0360222499957	0.2032450216424	FALSE
Model 3	deprLostWeight	XL_VLDL_CE	14392	67679	1.01451377552194	0.993151628516688	1.03625636429519	0.183687393094577	FALSE
Model 3	deprLostWeight	XL_VLDL_CE_pct	14133	66812	1.00178292781815	0.981340213299976	1.02253696851297	0.865161967434263	FALSE
Model 3	deprLostWeight	XL_VLDL_C_pct	14147	66826	1.00496011067639	0.984929786013398	1.02529425597504	0.629161226826235	FALSE
Model 3	deprLostWeight	XL_VLDL_FC	14373	67580	1.01260270730655	0.990642199703814	1.03492878968758	0.261625351080972	FALSE
Model 3	deprLostWeight	XL_VLDL_FC_pct	14159	66875	1.00058400781369	0.981189690805025	1.02030279332131	0.953310774688798	FALSE
Model 3	deprLostWeight	XL_VLDL_L	14370	67568	1.00858118982819	0.986583982761111	1.03093617585272	0.446236783786033	FALSE
Model 3	deprLostWeight	XL_VLDL_P	14371	67571	1.00932158758569	0.987362305736548	1.03163972140949	0.407032991176718	FALSE
Model 3	deprLostWeight	XL_VLDL_PL	14366	67567	1.0097530330217	0.98768714750357	1.03218227586979	0.387894699423276	FALSE
Model 3	deprLostWeight	XL_VLDL_PL_pct	14174	66935	0.999576184170924	0.980611533616065	1.01905884771771	0.965534393298488	FALSE
Model 3	deprLostWeight	XL_VLDL_TG	14364	67541	1.0052848142247	0.983212207905715	1.02770913020701	0.640633813928799	FALSE
Model 3	deprLostWeight	XL_VLDL_TG_pct	14158	66894	0.997644044191822	0.978638821649677	1.01708440610918	0.810362321203398	FALSE
Model 3	deprLostWeight	XS_VLDL_C	14402	67700	1.02912249387461	1.00869469869244	1.04991159199042	0.00495716013135808	FALSE
Model 3	deprLostWeight	XS_VLDL_CE	14404	67712	1.02869148753388	1.0084605960492	1.04928223731493	0.00519892274163357	FALSE
Model 3	deprLostWeight	XS_VLDL_CE_pct	14400	67695	1.00538012861501	0.986038467357105	1.02513771972053	0.588584268288841	FALSE
Model 3	deprLostWeight	XS_VLDL_C_pct	14401	67707	1.00590320234235	0.986734082766646	1.0254822670625	0.549167564664226	FALSE
Model 3	deprLostWeight	XS_VLDL_FC	14394	67680	1.02694983985711	1.00610489526879	1.04815708714261	0.0109012792510836	FALSE
Model 3	deprLostWeight	XS_VLDL_FC_pct	14392	67683	1.00542794229155	0.986475377082507	1.02479886942491	0.577691620908666	FALSE
Model 3	deprLostWeight	XS_VLDL_L	14395	67675	1.02648689085824	1.00573575588094	1.04759538783277	0.0119689387200362	FALSE
Model 3	deprLostWeight	XS_VLDL_P	14395	67674	1.02861074636135	1.00774897160883	1.04983465185482	0.00687642800778104	FALSE
Model 3	deprLostWeight	XS_VLDL_PL	14390	67655	1.02652432486095	1.00563273486656	1.04777295559139	0.0124229213338067	FALSE
Model 3	deprLostWeight	XS_VLDL_PL_pct	14385	67694	1.0017143701308	0.982743703717969	1.02106504585951	0.86066401966969	FALSE
Model 3	deprLostWeight	XS_VLDL_TG	14382	67601	1.01878704896219	0.997800894559848	1.04011717582017	0.0789765224739259	FALSE
Model 3	deprLostWeight	XS_VLDL_TG_pct	14402	67683	0.995956855596063	0.976915633407575	1.01532856574953	0.680501412595088	FALSE
Model 3	deprLostWeight	XXL_VLDL_C	14348	67487	1.0056473019499	0.9833401589134	1.02830517309853	0.621499304484418	FALSE
Model 3	deprLostWeight	XXL_VLDL_CE	14349	67531	1.00329517077867	0.981276696548501	1.02566088249291	0.770656932124041	FALSE
Model 3	deprLostWeight	XXL_VLDL_CE_pct	12717	61339	1.01237387595515	0.990418600573568	1.03461414904611	0.269458869057926	FALSE
Model 3	deprLostWeight	XXL_VLDL_C_pct	12814	61643	1.01147967532432	0.99194263798561	1.03124633417105	0.249525053033297	FALSE
Model 3	deprLostWeight	XXL_VLDL_FC	14348	67455	1.00629818052369	0.983811817412446	1.02913480237146	0.584751027843157	FALSE
Model 3	deprLostWeight	XXL_VLDL_FC_pct	12807	61609	0.994916353982525	0.975172392786362	1.01490583676511	0.61688415168703	FALSE
Model 3	deprLostWeight	XXL_VLDL_L	14340	67424	1.00632911282106	0.983344744291125	1.02966404239978	0.59103363532998	FALSE
Model 3	deprLostWeight	XXL_VLDL_P	14347	67443	1.0089122565534001	0.986188967044748	1.03198604664109	0.443524568620975	FALSE
Model 3	deprLostWeight	XXL_VLDL_PL	14345	67434	1.00733446269751	0.984626612646404	1.03039279618025	0.528346473298061	FALSE
Model 3	deprLostWeight	XXL_VLDL_PL_pct	12817	61708	0.99491736662751	0.975989628578241	1.01420215394179	0.602996637014457	FALSE
Model 3	deprLostWeight	XXL_VLDL_TG	14340	67410	1.00790827027711	0.984710470295364	1.03145660012829	0.505539429632297	FALSE
Model 3	deprLostWeight	XXL_VLDL_TG_pct	12826	61759	0.991910744676059	0.973168033924628	1.01113181067064	0.405414823477003	FALSE
Model 3	deprLostWeight	bOHbutyrate	14070	66192	0.992021834657884	0.966752057506367	1.01768178566394	0.540780072678661	FALSE
Model 3	deprLostWeight	non_HDL_C	14406	67730	1.02589203809794	1.00524416098947	1.04692345283586	0.013641794193918	FALSE
Model 3	deprSleep1	Acetate	31748	45075	1.09552484019626	1.04920797998142	1.14386463256598	3.45754369806279e-5	FALSE
Model 3	deprSleep1	Acetoacetate	31752	45130	1.02527501998341	1.00497954054502	1.0459560359608	0.0143478287064529	FALSE
Model 3	deprSleep1	Acetone	31773	45169	1.01681264496705	0.994123927842489	1.03999507043551	0.147359634861035	FALSE
Model 3	deprSleep1	Ala	31890	45257	1.014310231416	0.999320570230293	1.02952048258866	0.0613756608887715	FALSE
Model 3	deprSleep1	Albumin	31901	45258	1.02781164604741	1.01218826664858	1.04367991012938	4.4850157528424e-4	FALSE
Model 3	deprSleep1	ApoA1	31902	45262	0.982026002962093	0.967224298684924	0.99704665680068	0.019216382568967	FALSE
Model 3	deprSleep1	ApoB	31902	45258	1.02554313797206	1.00898263757171	1.04237242983374	0.00239025144307823	FALSE
Model 3	deprSleep1	ApoB_by_ApoA1	31893	45254	1.03211983797126	1.01545170248684	1.04905784442134	1.410468355491e-4	FALSE
Model 3	deprSleep1	Cholines	31903	45270	1.00292680593746	0.987733292803369	1.01835104413992	0.707451601972628	FALSE
Model 3	deprSleep1	Citrate	31884	45256	1.00122872406421	0.985949537143248	1.01673757154468	0.875603346316929	FALSE
Model 3	deprSleep1	Clinical_LDL_C	31901	45264	1.01041461763845	0.994472834384132	1.02660897746091	0.201592670088284	FALSE
Model 3	deprSleep1	Creatinine	31824	45146	1.0110621384877	0.991915358385858	1.0305681953382	0.259270027575044	FALSE
Model 3	deprSleep1	DHA	31856	45169	0.999355279818945	0.982939794178155	1.01602914796947	0.93913535807746	FALSE
Model 3	deprSleep1	DHA_pct	31872	45213	0.980205091561766	0.965105428309973	0.995528006837966	0.0115606411383879	FALSE
Model 3	deprSleep1	Gln	31859	45195	1.02347630173833	1.00826521130765	1.03891863568207	0.00238746846115603	FALSE
Model 3	deprSleep1	Glucose	31741	45064	1.02455648912452	1.00712024903145	1.04229053294079	0.00559731291143123	FALSE
Model 3	deprSleep1	Gly	31872	45222	1.05755142696583	1.04178673751708	1.07355084895943	2.80948618826864e-13	TRUE
Model 3	deprSleep1	GlycA	31897	45256	1.01239505754519	0.995723555666468	1.02933833074199	0.14582573598044	FALSE
Model 3	deprSleep1	HDL_C	31905	45263	0.981472014417356	0.966291281837033	0.99688092289877	0.0186594103490265	FALSE
Model 3	deprSleep1	HDL_CE	31906	45267	0.979740000168053	0.964523470394015	0.995186650737324	0.010355767532756	FALSE
Model 3	deprSleep1	HDL_FC	31900	45256	0.987282391730065	0.97221038375751	1.00257788407401	0.102842585775295	FALSE
Model 3	deprSleep1	HDL_L	31904	45261	0.984179585599642	0.969229947818989	0.999350818447619	0.041092272342277	FALSE
Model 3	deprSleep1	HDL_P	31903	45266	0.981715181839146	0.9670754133803	0.996570791038399	0.0160482781351242	FALSE
Model 3	deprSleep1	HDL_PL	31899	45261	0.984020413814364	0.969185074083043	0.999074726661829	0.0376228912589011	FALSE
Model 3	deprSleep1	HDL_TG	31860	45218	1.01158498473301	0.99599502472086	1.02741120922521	0.145965302241093	FALSE
Model 3	deprSleep1	HDL_size	31906	45272	0.991410127586491	0.975791252987128	1.00726945354231	0.286817103013523	FALSE
Model 3	deprSleep1	His	31901	45252	0.991930531342759	0.977249010460107	1.00682890935033	0.286834048204363	FALSE
Model 3	deprSleep1	IDL_C	31903	45261	1.0054342059164	0.989728227032858	1.02138647633701	0.499849458329375	FALSE
Model 3	deprSleep1	IDL_CE	31902	45261	1.00453971325282	0.988870941606617	1.02045378962522	0.572238281076646	FALSE
Model 3	deprSleep1	IDL_CE_pct	31891	45230	0.972922500057519	0.958388635202648	0.987681769773268	3.5138954489962e-4	FALSE
Model 3	deprSleep1	IDL_C_pct	31865	45202	0.974388123664584	0.959505831262414	0.989509375272108	9.5607621218325e-4	FALSE
Model 3	deprSleep1	IDL_FC	31902	45261	1.00762831401746	0.991854140813865	1.02365037599673	0.345133422256862	FALSE
Model 3	deprSleep1	IDL_FC_pct	31875	45234	0.997087146880088	0.98187910789456	1.01253494218742	0.709936290409122	FALSE
Model 3	deprSleep1	IDL_L	31900	45259	1.009739654379	0.99382373438905	1.02590686860045	0.231759437874878	FALSE
Model 3	deprSleep1	IDL_P	31902	45259	1.01675508267869	1.00066507533333	1.03310008334782	0.0411594532774138	FALSE
Model 3	deprSleep1	IDL_PL	31899	45254	1.01297521215492	0.996983849189833	1.02921921561107	0.112260828344464	FALSE
Model 3	deprSleep1	IDL_PL_pct	31896	45259	1.01527203135958	1.00008156170684	1.03069620638127	0.048791885962268	FALSE
Model 3	deprSleep1	IDL_TG	31840	45169	1.0366729675249	1.01958329056088	1.05404251898304	2.16051971523153e-5	FALSE
Model 3	deprSleep1	IDL_TG_pct	31829	45164	1.02452951440738	1.00819579383616	1.04111764057857	0.00311272710838967	FALSE
Model 3	deprSleep1	Ile	31864	45231	0.975826845600529	0.961135188564084	0.990726396219101	0.00155970148994928	FALSE
Model 3	deprSleep1	LA	31888	45254	1.0129150252688	0.997386783374544	1.02867987180186	0.103463106790346	FALSE
Model 3	deprSleep1	LA_pct	31906	45267	0.984191329079546	0.968718245180014	0.999914112907881	0.0487494443219622	FALSE
Model 3	deprSleep1	LDL_C	31903	45264	1.01150949352153	0.995472053830933	1.02780226950634	0.160447879508903	FALSE
Model 3	deprSleep1	LDL_CE	31905	45265	1.01402062544647	0.9978719695681	1.03042767655904	0.0891203643568393	FALSE
Model 3	deprSleep1	LDL_FC	31903	45264	1.00523623709991	0.989556151963664	1.0211617270494	0.514939622778427	FALSE
Model 3	deprSleep1	LDL_L	31903	45263	1.01388031329343	0.997717212089967	1.03030231477076	0.0926835363095484	FALSE
Model 3	deprSleep1	LDL_P	31904	45254	1.02576785506255	1.00924743745053	1.04255577634503	0.00213027230024762	FALSE
Model 3	deprSleep1	LDL_PL	31903	45261	1.01364011215422	0.997506846228439	1.03003175138629	0.0978892496556791	FALSE
Model 3	deprSleep1	LDL_TG	31827	45178	1.03458262376168	1.01732713873901	1.05212202022425	7.40462276213767e-5	FALSE
Model 3	deprSleep1	LDL_size	31865	45224	0.997001589606742	0.982039218343694	1.01220177187209	0.697192939620672	FALSE
Model 3	deprSleep1	L_HDL_C	31902	45254	0.988194408732786	0.972575050305588	1.00405004923138	0.143839180686497	FALSE
Model 3	deprSleep1	L_HDL_CE	31904	45255	0.987940278807324	0.972280074265136	1.00383817975296	0.136491984198146	FALSE
Model 3	deprSleep1	L_HDL_CE_pct	31809	45140	0.989435469776382	0.97249114061624	1.00669745430295	0.228455491630131	FALSE
Model 3	deprSleep1	L_HDL_C_pct	31782	45073	0.992126240540724	0.974782077974462	1.00980189545858	0.379972819379621	FALSE
Model 3	deprSleep1	L_HDL_FC	31898	45248	0.990266598040202	0.974775060760367	1.00599038596465	0.22383776849181	FALSE
Model 3	deprSleep1	L_HDL_FC_pct	31734	45007	1.02066737518534	1.00237696740665	1.03931610533769	0.0266976111649714	FALSE
Model 3	deprSleep1	L_HDL_L	31900	45252	0.987769273721256	0.972275719671274	1.00349578548996	0.126931760514389	FALSE
Model 3	deprSleep1	L_HDL_P	31897	45250	0.988707013561574	0.97316266729267	1.00448520120267	0.159917857551379	FALSE
Model 3	deprSleep1	L_HDL_PL	31900	45258	0.986140474155898	0.970782510902538	1.00172847447204	0.0812544329248653	FALSE
Model 3	deprSleep1	L_HDL_PL_pct	31824	45136	0.992802400422594	0.975004635482238	1.01090889445534	0.43360635624976	FALSE
Model 3	deprSleep1	L_HDL_TG	31843	45199	1.0001240903078	0.984766784514918	1.01571035610935	0.987456462686693	FALSE
Model 3	deprSleep1	L_HDL_TG_pct	31811	45091	1.0277821211621	1.00665166094291	1.04933001542143	0.00967854949124627	FALSE
Model 3	deprSleep1	L_LDL_C	31903	45265	1.00712316878201	0.991276999708354	1.02321895545387	0.38031662640135	FALSE
Model 3	deprSleep1	L_LDL_CE	31904	45265	1.00831619285028	0.992395373480278	1.0244887662149	0.307719016629108	FALSE
Model 3	deprSleep1	L_LDL_CE_pct	31883	45256	0.992819735165384	0.976776399430999	1.00913167946263	0.386034445832042	FALSE
Model 3	deprSleep1	L_LDL_C_pct	31854	45217	0.978594393633842	0.961606030826228	0.995889699122468	0.0154664093522851	FALSE
Model 3	deprSleep1	L_LDL_FC	31901	45263	1.00394911524744	0.988325531380934	1.01981658273993	0.622314489527811	FALSE
Model 3	deprSleep1	L_LDL_FC_pct	31836	45188	0.982083738332918	0.965931144901013	0.998515820318429	0.0326755092575831	FALSE
Model 3	deprSleep1	L_LDL_L	31904	45261	1.01012667990247	0.994146976309885	1.02635980513871	0.215497849115088	FALSE
Model 3	deprSleep1	L_LDL_P	31901	45253	1.02393268585324	1.0075376219871	1.04059107402864	0.00407714832177293	FALSE
Model 3	deprSleep1	L_LDL_PL	31903	45263	1.00904616299611	0.993143861952309	1.0252002359805	0.266466329463049	FALSE
Model 3	deprSleep1	L_LDL_PL_pct	31897	45269	0.99707555475748	0.981971505986364	1.01241129047238	0.706865937740853	FALSE
Model 3	deprSleep1	L_LDL_TG	31834	45177	1.03477800687244	1.01755976593107	1.05227997793305	6.49046868273739e-5	FALSE
Model 3	deprSleep1	L_LDL_TG_pct	31835	45185	1.02376943169978	1.00667533560305	1.04114338731494	0.00623297084370476	FALSE
Model 3	deprSleep1	L_VLDL_C	31869	45225	1.0355177226512	1.0184712353323	1.052841541446	3.75348205908425e-5	FALSE
Model 3	deprSleep1	L_VLDL_CE	31877	45241	1.0347442318422	1.01784305487105	1.05191949485169	4.79009484489505e-5	FALSE
Model 3	deprSleep1	L_VLDL_CE_pct	31850	45222	0.986713897372933	0.971411354630899	1.00225037637124	0.0934232018090363	FALSE
Model 3	deprSleep1	L_VLDL_C_pct	31843	45211	0.991547621614873	0.976244137170224	1.00708492829924	0.284699160038214	FALSE
Model 3	deprSleep1	L_VLDL_FC	31843	45212	1.03257181409632	1.01540837807699	1.0500145235265	1.7741193911941e-4	FALSE
Model 3	deprSleep1	L_VLDL_FC_pct	31799	45133	1.00907972592072	0.993134011936465	1.02528169771362	0.266041234025464	FALSE
Model 3	deprSleep1	L_VLDL_L	31833	45200	1.03019180310041	1.01307628369568	1.04758421961991	4.9931276219923e-4	FALSE
Model 3	deprSleep1	L_VLDL_P	31829	45193	1.0313810752418	1.01419633398782	1.04884485535545	3.1138709047725e-4	FALSE
Model 3	deprSleep1	L_VLDL_PL	31836	45202	1.03211132055179	1.01496161437924	1.04953925924561	2.1695872107621e-4	FALSE
Model 3	deprSleep1	L_VLDL_PL_pct	31850	45162	1.0181355540394	1.00200731222385	1.03454677488389	0.0274798410416811	FALSE
Model 3	deprSleep1	L_VLDL_TG	31811	45178	1.02582943355529	1.00869420978537	1.04324193739568	0.00299316494148336	FALSE
Model 3	deprSleep1	L_VLDL_TG_pct	31794	45135	0.991435255037202	0.97585686558219	1.00726076308859	0.287075648111121	FALSE
Model 3	deprSleep1	Lactate	31871	45226	0.977759360318794	0.963257424882046	0.992466561121856	0.00316292895392523	FALSE
Model 3	deprSleep1	Leu	31865	45217	0.971455941499227	0.956808717717906	0.98631047083516	1.8533394206071e-4	FALSE
Model 3	deprSleep1	MUFA	31831	45202	1.03066004957333	1.01370544445688	1.04788794352909	3.575638126486e-4	FALSE
Model 3	deprSleep1	MUFA_pct	31908	45272	1.04699040611502	1.03052909550468	1.06371431668726	1.35188876512468e-8	TRUE
Model 3	deprSleep1	M_HDL_C	31907	45265	0.978435154489414	0.963549440379636	0.993543827172389	0.00530648176750489	FALSE
Model 3	deprSleep1	M_HDL_CE	31907	45267	0.97712158665887	0.962209678379533	0.992257862691506	0.00317420575845413	FALSE
Model 3	deprSleep1	M_HDL_CE_pct	31863	45221	0.97467285646134	0.958870402446118	0.990743850588406	0.00210316046862546	FALSE
Model 3	deprSleep1	M_HDL_C_pct	31866	45221	0.974322273233476	0.958548366815355	0.990363187503879	0.00179012255569718	FALSE
Model 3	deprSleep1	M_HDL_FC	31905	45261	0.983259266072914	0.968464163048818	0.998273041455289	0.0290343540116159	FALSE
Model 3	deprSleep1	M_HDL_FC_pct	31898	45262	0.991557120027512	0.976231896542934	1.00712413550932	0.286041860500217	FALSE
Model 3	deprSleep1	M_HDL_L	31903	45262	0.982364662168058	0.967650958269454	0.997295603597699	0.0208127476380921	FALSE
Model 3	deprSleep1	M_HDL_P	31904	45263	0.980423208391848	0.965651692148973	0.995413614727265	0.0106746230836907	FALSE
Model 3	deprSleep1	M_HDL_PL	31901	45259	0.984759102521025	0.970101061117156	0.999632744727099	0.0446827693442882	FALSE
Model 3	deprSleep1	M_HDL_PL_pct	31856	45213	1.02538334962822	1.00856102489128	1.04247769739726	0.00297033620099127	FALSE
Model 3	deprSleep1	M_HDL_TG	31874	45232	1.00909509153257	0.993737657795692	1.02468291020404	0.247112955057148	FALSE
Model 3	deprSleep1	M_HDL_TG_pct	31877	45221	1.02613502348708	1.00961246528281	1.0429213295304	0.00183500839165002	FALSE
Model 3	deprSleep1	M_LDL_C	31903	45267	1.01779529743114	1.00148835013889	1.0343650341215	0.0323024311725733	FALSE
Model 3	deprSleep1	M_LDL_CE	31901	45265	1.02192174500024	1.00543886166414	1.03867152314586	0.00894755092772811	FALSE
Model 3	deprSleep1	M_LDL_CE_pct	31895	45266	1.02019172758641	1.00422716796603	1.03640752096198	0.0129774171207145	FALSE
Model 3	deprSleep1	M_LDL_C_pct	31840	45206	0.994727133507853	0.978421977902229	1.01131389339926	0.530800184822296	FALSE
Model 3	deprSleep1	M_LDL_FC	31903	45265	1.00576585304681	0.99003423740278	1.02174458011576	0.474704010712599	FALSE
Model 3	deprSleep1	M_LDL_FC_pct	31855	45227	0.971728234592124	0.95633152640226	0.987379064815159	4.3356996386395e-4	FALSE
Model 3	deprSleep1	M_LDL_L	31903	45268	1.01854674188803	1.00217156836415	1.0351866068479	0.0262488092661732	FALSE
Model 3	deprSleep1	M_LDL_P	31899	45258	1.02455083268573	1.00804501213878	1.04132266172554	0.00341871094383507	FALSE
Model 3	deprSleep1	M_LDL_PL	31906	45265	1.01625505711473	0.999987141046273	1.03278522312457	0.0501626414682475	FALSE
Model 3	deprSleep1	M_LDL_PL_pct	31894	45262	0.984872101688026	0.970027779612726	0.999950374724397	0.0492018125564501	FALSE
Model 3	deprSleep1	M_LDL_TG	31818	45169	1.03423496940725	1.01687649838626	1.05187993202743	9.65773792163958e-5	FALSE
Model 3	deprSleep1	M_LDL_TG_pct	31814	45180	1.01458359257622	0.997881813674141	1.03155179145109	0.0872135806524182	FALSE
Model 3	deprSleep1	M_VLDL_C	31901	45250	1.0250119887413	1.00871338790068	1.04157055114828	0.00251800920486648	FALSE
Model 3	deprSleep1	M_VLDL_CE	31899	45254	1.01769945504835	1.00184426261719	1.03380238394123	0.0285092083526551	FALSE
Model 3	deprSleep1	M_VLDL_CE_pct	31909	45275	0.982319873512152	0.967341749209241	0.997529553131513	0.0228765200405367	FALSE
Model 3	deprSleep1	M_VLDL_C_pct	31909	45275	0.984461761203618	0.969523509962226	0.999630109834604	0.0447062779014098	FALSE
Model 3	deprSleep1	M_VLDL_FC	31897	45249	1.03137966643183	1.01463802595781	1.04839362112297	2.1489534637486e-4	FALSE
Model 3	deprSleep1	M_VLDL_FC_pct	31895	45273	0.993200420572504	0.978179801984683	1.00845265639631	0.380214917405838	FALSE
Model 3	deprSleep1	M_VLDL_L	31871	45243	1.03025306478252	1.01336125964934	1.04741979701935	4.0884609450277e-4	FALSE
Model 3	deprSleep1	M_VLDL_P	31885	45246	1.0325209687217	1.01568673540593	1.04962915318322	1.3540046464299e-4	FALSE
Model 3	deprSleep1	M_VLDL_PL	31888	45246	1.03193268762635	1.01510638761836	1.04903348776381	1.7823922824841e-4	FALSE
Model 3	deprSleep1	M_VLDL_PL_pct	31890	45271	0.996665646205923	0.981573431157737	1.01198988642809	0.6679075471709	FALSE
Model 3	deprSleep1	M_VLDL_TG	31847	45216	1.02839717160049	1.01147023122919	1.04559687243262	9.3995430721895e-4	FALSE
Model 3	deprSleep1	M_VLDL_TG_pct	31907	45275	1.01363505546726	0.998295636558331	1.02921034253175	0.0817319915170061	FALSE
Model 3	deprSleep1	Omega_3	31854	45188	1.00234296371081	0.985483597220444	1.01947416398257	0.786750359919028	FALSE
Model 3	deprSleep1	Omega_3_pct	31859	45202	0.979972498983447	0.964128741399839	0.996059886549369	0.0149344939834257	FALSE
Model 3	deprSleep1	Omega_6	31891	45263	1.00952949576414	0.993882250590989	1.02541834945321	0.233965778340694	FALSE
Model 3	deprSleep1	Omega_6_by_Omega_3	31828	45221	1.01834477751912	1.00152068358278	1.03544294579777	0.0324102465713434	FALSE
Model 3	deprSleep1	Omega_6_pct	31902	45265	0.971364225775608	0.955784109952934	0.987202638583581	4.2942024315802e-4	FALSE
Model 3	deprSleep1	PUFA	31895	45261	1.0092677774785	0.993281040208992	1.02550617142951	0.257372770198311	FALSE
Model 3	deprSleep1	PUFA_by_MUFA	31909	45273	0.957443717559995	0.942449204908557	0.972671608803674	6.6345579507378e-8	TRUE
Model 3	deprSleep1	PUFA_pct	31899	45259	0.966590093780692	0.95158937891124	0.981830659305794	2.06501793214295e-5	FALSE
Model 3	deprSleep1	Phe	31866	45218	0.96764600973023	0.952083122931477	0.983449185390523	6.96494153522795e-5	FALSE
Model 3	deprSleep1	Phosphatidylc	31902	45265	1.00247432844099	0.987302876494343	1.01787565798677	0.750743953588501	FALSE
Model 3	deprSleep1	Phosphoglyc	31904	45270	1.0030116777116	0.987802800001769	1.01845119944166	0.699649526899133	FALSE
Model 3	deprSleep1	Pyruvate	31726	45011	0.993422337369678	0.975907811015327	1.01123085340872	0.466862870845889	FALSE
Model 3	deprSleep1	Remnant_C	31902	45256	1.02261893459369	1.0061820533055	1.03932154144965	0.00681623239968469	FALSE
Model 3	deprSleep1	SFA	31836	45203	1.01847187000794	1.00191613713041	1.03529087336199	0.0285525716312489	FALSE
Model 3	deprSleep1	SFA_pct	31889	45251	0.99799911916004	0.983241353589603	1.01297196645737	0.79211734879446	FALSE
Model 3	deprSleep1	S_HDL_C	31902	45268	0.986232347059719	0.971579706958202	1.00110217201664	0.069448870105543	FALSE
Model 3	deprSleep1	S_HDL_CE	31901	45267	0.984707406228231	0.970136649751647	0.999494165787062	0.0427303928377331	FALSE
Model 3	deprSleep1	S_HDL_CE_pct	31869	45231	0.987730790626331	0.972762337780384	1.00293671298752	0.113156611651324	FALSE
Model 3	deprSleep1	S_HDL_C_pct	31884	45251	0.99006170115773	0.975256180711799	1.00509818203505	0.193936375299429	FALSE
Model 3	deprSleep1	S_HDL_FC	31902	45271	0.994574690400462	0.979527022829502	1.00984949717001	0.484248151339951	FALSE
Model 3	deprSleep1	S_HDL_FC_pct	31847	45200	1.00841750748558	0.992233641845263	1.02485846442196	0.309778779091557	FALSE
Model 3	deprSleep1	S_HDL_L	31902	45268	0.991099788177288	0.976225648456069	1.00619635710294	0.246480308266998	FALSE
Model 3	deprSleep1	S_HDL_P	31902	45269	0.98844682613082	0.973654696508066	1.00346013900432	0.130863078057862	FALSE
Model 3	deprSleep1	S_HDL_PL	31900	45264	0.99029819367358	0.975487985278828	1.0053283706765	0.204682372874268	FALSE
Model 3	deprSleep1	S_HDL_PL_pct	31905	45272	0.989178695850078	0.974598388198087	1.00397378478433	0.150930593197315	FALSE
Model 3	deprSleep1	S_HDL_TG	31866	45230	1.02073343719686	1.00444808385804	1.03727527872689	0.0123689475184778	FALSE
Model 3	deprSleep1	S_HDL_TG_pct	31873	45226	1.03094583570668	1.01446022355388	1.04769431072125	2.104259468737e-4	FALSE
Model 3	deprSleep1	S_LDL_C	31902	45264	1.02027312407031	1.00394660167684	1.03686262629579	0.0147380450054811	FALSE
Model 3	deprSleep1	S_LDL_CE	31902	45261	1.02506200525975	1.0085635058326	1.0418273686943	0.00278726089678873	FALSE
Model 3	deprSleep1	S_LDL_CE_pct	31852	45227	1.0064812899498	0.990926215594751	1.02227666638676	0.416183497338939	FALSE
Model 3	deprSleep1	S_LDL_C_pct	31867	45220	0.982083478655618	0.966753059853649	0.997664890194818	0.02434361982944	FALSE
Model 3	deprSleep1	S_LDL_FC	31904	45265	1.00804448492766	0.992302705675866	1.02403432888324	0.318372262506684	FALSE
Model 3	deprSleep1	S_LDL_FC_pct	31824	45180	0.972560307261283	0.957306628508994	0.988066644850529	5.6345943420158e-4	FALSE
Model 3	deprSleep1	S_LDL_L	31900	45263	1.02342870164574	1.00691908904919	1.04020630155108	0.00525097539481017	FALSE
Model 3	deprSleep1	S_LDL_P	31900	45258	1.02866713692252	1.01202935117615	1.04557519048182	6.7978142670647e-4	FALSE
Model 3	deprSleep1	S_LDL_PL	31902	45261	1.02448876543503	1.00798377072085	1.0412621157303	0.0035025978753102	FALSE
Model 3	deprSleep1	S_LDL_PL_pct	31866	45246	1.00595939744148	0.990562864826936	1.0215986185029	0.450262972819585	FALSE
Model 3	deprSleep1	S_LDL_TG	31798	45157	1.03184971150986	1.01455597613478	1.0494249594149	2.7564290454598e-4	FALSE
Model 3	deprSleep1	S_LDL_TG_pct	31823	45200	1.01306356524695	0.996752229710055	1.02962871785142	0.116923341857217	FALSE
Model 3	deprSleep1	S_VLDL_C	31888	45237	1.02999083586308	1.01321234653576	1.04704264316493	4.2051423598062e-4	FALSE
Model 3	deprSleep1	S_VLDL_CE	31886	45229	1.0317209130034	1.01489180467329	1.04882434628298	1.9750661301007e-4	FALSE
Model 3	deprSleep1	S_VLDL_CE_pct	31901	45271	0.995464921869365	0.980739575934978	1.01041434777838	0.550014770215364	FALSE
Model 3	deprSleep1	S_VLDL_C_pct	31906	45273	0.989305265622588	0.974643000570071	1.00418927150736	0.15814521922647	FALSE
Model 3	deprSleep1	S_VLDL_FC	31894	45247	1.02760858804451	1.01094621199631	1.04454157657325	0.00109212634928429	FALSE
Model 3	deprSleep1	S_VLDL_FC_pct	31906	45274	0.983082989642822	0.968444980286438	0.997939417620026	0.0257923883349612	FALSE
Model 3	deprSleep1	S_VLDL_L	31875	45224	1.03415997617969	1.01712458423442	1.05147580605137	7.36453631669845e-5	FALSE
Model 3	deprSleep1	S_VLDL_P	31873	45223	1.03478682493481	1.01774274778434	1.05211106445454	5.43367867095334e-5	FALSE
Model 3	deprSleep1	S_VLDL_PL	31891	45237	1.0330287770905	1.01609128435802	1.05024474013046	1.1667423621291e-4	FALSE
Model 3	deprSleep1	S_VLDL_PL_pct	31907	45274	0.985749218621953	0.971120289884782	1.00059514994882	0.0598674843366246	FALSE
Model 3	deprSleep1	S_VLDL_TG	31850	45214	1.02888674198686	1.01216333879319	1.04587751569805	6.5703637055124e-4	FALSE
Model 3	deprSleep1	S_VLDL_TG_pct	31904	45274	1.01172783792621	0.996719868182486	1.02696181621135	0.126238009713501	FALSE
Model 3	deprSleep1	Sphingomyelins	31903	45259	1.00293538087144	0.987538112481099	1.01856955830727	0.710366185052262	FALSE
Model 3	deprSleep1	TG_by_PG	31859	45227	1.02972160605246	1.01294120511715	1.04677059876937	4.7434677221086e-4	FALSE
Model 3	deprSleep1	Total_BCAA	31855	45205	0.973144396147508	0.958446348764421	0.988052415024473	4.5190696190511e-4	FALSE
Model 3	deprSleep1	Total_C	31905	45262	1.00929971181018	0.993510582828451	1.02533708078982	0.249823564526043	FALSE
Model 3	deprSleep1	Total_CE	31906	45262	1.00716121574816	0.991489119923124	1.02307842258554	0.372467211614123	FALSE
Model 3	deprSleep1	Total_FA	31869	45237	1.02113514782	1.00466597328666	1.03786607956184	0.0116768781485279	FALSE
Model 3	deprSleep1	Total_FC	31903	45261	1.01470485072951	0.998627135370236	1.03103848188641	0.0732025436306322	FALSE
Model 3	deprSleep1	Total_L	31891	45254	1.01837355434962	1.00217596793299	1.03482888883256	0.0260152285793164	FALSE
Model 3	deprSleep1	Total_P	31904	45266	0.986191044783247	0.971485062062615	1.00111509742216	0.0696337148093239	FALSE
Model 3	deprSleep1	Total_PL	31901	45268	1.0073817275802	0.991868265697078	1.02313479451685	0.352932904679473	FALSE
Model 3	deprSleep1	Total_TG	31808	45183	1.0262843455529	1.0091633610109	1.04368192916341	0.0024950720775571	FALSE
Model 3	deprSleep1	Tyr	31870	45225	0.98065235897972	0.965735031486826	0.995786314512679	0.0124444390442735	FALSE
Model 3	deprSleep1	Unsaturation	31898	45264	0.964415477364041	0.949950600464249	0.979096676489117	2.60267242166237e-6	TRUE
Model 3	deprSleep1	VLDL_C	31887	45236	1.03420726766467	1.01731056710942	1.05138062778156	6.26703846982899e-5	FALSE
Model 3	deprSleep1	VLDL_CE	31893	45243	1.03098754790863	1.0142871225109	1.04795957965622	2.4936113434707e-4	FALSE
Model 3	deprSleep1	VLDL_FC	31871	45229	1.03507257014405	1.0179952386448201	1.05243004956406	4.86546969256703e-5	FALSE
Model 3	deprSleep1	VLDL_L	31838	45208	1.03136283970761	1.01421317315029	1.04879181189247	3.0526420878871e-4	FALSE
Model 3	deprSleep1	VLDL_P	31872	45226	1.03492147590645	1.017860759984	1.05226310960998	5.16528916689248e-5	FALSE
Model 3	deprSleep1	VLDL_PL	31865	45223	1.03530466264134	1.01820001188287	1.0526894023253	4.44837900759685e-5	FALSE
Model 3	deprSleep1	VLDL_TG	31811	45174	1.02721000841488	1.01001114666422	1.04468729285248	0.00182323966412878	FALSE
Model 3	deprSleep1	VLDL_size	31906	45274	1.0232475266693	1.00719107339972	1.03955808133486	0.00439791518433622	FALSE
Model 3	deprSleep1	Val	31874	45235	0.975391653514943	0.960641568875056	0.990355262337093	0.00134455111817889	FALSE
Model 3	deprSleep1	XL_HDL_C	31889	45232	0.997473568871194	0.981813817157563	1.01337018503194	0.753936560254466	FALSE
Model 3	deprSleep1	XL_HDL_CE	31894	45233	0.996872859507157	0.981188483078031	1.01279438806238	0.698565432185918	FALSE
Model 3	deprSleep1	XL_HDL_CE_pct	31773	45049	0.984920469435763	0.968367117393604	1.00175055130767	0.0788555599289445	FALSE
Model 3	deprSleep1	XL_HDL_C_pct	31782	45110	0.991039835396611	0.975095670204445	1.00722776358114	0.276488282791509	FALSE
Model 3	deprSleep1	XL_HDL_FC	31884	45223	1.00332205742613	0.987762873224837	1.0191175606025	0.677386815598843	FALSE
Model 3	deprSleep1	XL_HDL_FC_pct	31774	45063	1.00252321315566	0.984752046676286	1.02059333373262	0.782295554018624	FALSE
Model 3	deprSleep1	XL_HDL_L	31885	45227	0.99783696054152	0.982164372266205	1.01374581038669	0.788543099725431	FALSE
Model 3	deprSleep1	XL_HDL_P	31883	45215	1.00118332428418	0.985507943916205	1.01709547519582	0.8831776326598	FALSE
Model 3	deprSleep1	XL_HDL_PL	31886	45229	0.996932315785322	0.981258588408131	1.01284200518254	0.70381430339082	FALSE
Model 3	deprSleep1	XL_HDL_PL_pct	31751	45058	0.996838376845727	0.979414662215664	1.01460120052243	0.725067170128813	FALSE
Model 3	deprSleep1	XL_HDL_TG	31822	45164	1.0200777603164	1.00388028221542	1.03652742486603	0.0148950158820852	FALSE
Model 3	deprSleep1	XL_HDL_TG_pct	31738	44997	1.01763282825627	0.995725849118624	1.03998823249651	0.115155152078242	FALSE
Model 3	deprSleep1	XL_VLDL_C	31854	45208	1.03575832194332	1.01857436086968	1.05322252105161	3.83373441648089e-5	FALSE
Model 3	deprSleep1	XL_VLDL_CE	31875	45226	1.03477626989799	1.01773919044231	1.05209130683367	5.41858555476492e-5	FALSE
Model 3	deprSleep1	XL_VLDL_CE_pct	31411	44635	0.974506685333304	0.958288950952703	0.990974689142137	0.00254247502865715	FALSE
Model 3	deprSleep1	XL_VLDL_C_pct	31425	44651	0.977485816435841	0.961569522702293	0.99364305551249	0.00651699977632494	FALSE
Model 3	deprSleep1	XL_VLDL_FC	31810	45177	1.03312352978508	1.01572754027767	1.05080453072519	1.6821040303723e-4	FALSE
Model 3	deprSleep1	XL_VLDL_FC_pct	31449	44689	0.98948428653725	0.973789188797805	1.00541739025732	0.194804104687967	FALSE
Model 3	deprSleep1	XL_VLDL_L	31812	45164	1.03154399009749	1.01415835445088	1.04921359760252	3.4019504972487e-4	FALSE
Model 3	deprSleep1	XL_VLDL_P	31814	45165	1.03207405642187	1.01469306051501	1.04973911740034	2.6772051834542e-4	FALSE
Model 3	deprSleep1	XL_VLDL_PL	31805	45164	1.03271331451987	1.01524663214006	1.05046658312249	2.1550433690803e-4	FALSE
Model 3	deprSleep1	XL_VLDL_PL_pct	31479	44733	1.01555189493708	0.999445283250411	1.03193984219435	0.0586527401194445	FALSE
Model 3	deprSleep1	XL_VLDL_TG	31796	45146	1.02912213054922	1.01169824894115	1.04683016025845	9.791060880726e-4	FALSE
Model 3	deprSleep1	XL_VLDL_TG_pct	31455	44698	1.01764196329644	1.001770565289	1.03378256510987	0.0293021304510485	FALSE
Model 3	deprSleep1	XS_VLDL_C	31890	45240	1.02126137660242	1.00503741921468	1.03774305665864	0.0100144612251266	FALSE
Model 3	deprSleep1	XS_VLDL_CE	31898	45247	1.01834908742793	1.00232795012683	1.03462261393128	0.0245983994549	FALSE
Model 3	deprSleep1	XS_VLDL_CE_pct	31883	45243	0.974135535299804	0.959175928445859	0.989332162046407	9.0539486852222e-4	FALSE
Model 3	deprSleep1	XS_VLDL_C_pct	31890	45248	0.97635039516172	0.961480418557273	0.991454453906006	0.00224202130076246	FALSE
Model 3	deprSleep1	XS_VLDL_FC	31879	45224	1.02918908673583	1.01248870084987	1.04615993862446	5.6588075203188e-4	FALSE
Model 3	deprSleep1	XS_VLDL_FC_pct	31873	45238	1.0045577534314	0.989373455781515	1.01998479868696	0.558543970420306	FALSE
Model 3	deprSleep1	XS_VLDL_L	31878	45220	1.02949737536596	1.01282885673298	1.0464355175327	4.8105795403233e-4	FALSE
Model 3	deprSleep1	XS_VLDL_P	31878	45220	1.02780152081102	1.01110875598312	1.04476506451275	0.00102770184039284	FALSE
Model 3	deprSleep1	XS_VLDL_PL	31870	45206	1.03223032698915	1.01540479218217	1.04932991574648	1.5449789473351e-4	FALSE
Model 3	deprSleep1	XS_VLDL_PL_pct	31875	45232	1.02742299449148	1.01174329142534	1.04335116315935	5.6611429614016e-4	FALSE
Model 3	deprSleep1	XS_VLDL_TG	31843	45178	1.0363221626791	1.01932902893794	1.05359190712859	2.33297619632289e-5	FALSE
Model 3	deprSleep1	XS_VLDL_TG_pct	31881	45235	1.02070093506825	1.00513286767778	1.03650487600913	0.00896706707226035	FALSE
Model 3	deprSleep1	XXL_VLDL_C	31751	45124	1.02295063300838	1.00542895337874	1.04075784367641	0.0100044043129115	FALSE
Model 3	deprSleep1	XXL_VLDL_CE	31773	45148	1.02384232524644	1.00651221848082	1.04145230887726	0.00679570465982315	FALSE
Model 3	deprSleep1	XXL_VLDL_CE_pct	28630	40930	1.00864148088774	0.990839906995616	1.02672871088765	0.343127353100764	FALSE
Model 3	deprSleep1	XXL_VLDL_C_pct	28815	41124	1.00723990582822	0.991400644932494	1.02330458506929	0.371958317455655	FALSE
Model 3	deprSleep1	XXL_VLDL_FC	31739	45106	1.02280318670254	1.00513419765145	1.04076189742754	0.0111650780226539	FALSE
Model 3	deprSleep1	XXL_VLDL_FC_pct	28799	41101	0.993091214798428	0.977100114929084	1.0093155504459	0.402146227204018	FALSE
Model 3	deprSleep1	XXL_VLDL_L	31727	45079	1.02113595341857	1.00318182290586	1.0393881796094	0.0207500526702323	FALSE
Model 3	deprSleep1	XXL_VLDL_P	31739	45093	1.02339393704302	1.00559004698685	1.04149183516578	0.00976334622251394	FALSE
Model 3	deprSleep1	XXL_VLDL_PL	31733	45088	1.02368698238566	1.0058528658762	1.04181577967789	0.00899102148963658	FALSE
Model 3	deprSleep1	XXL_VLDL_PL_pct	28831	41167	1.00717108194454	0.991530348968402	1.02305976634928	0.370893317410541	FALSE
Model 3	deprSleep1	XXL_VLDL_TG	31718	45072	1.01829885828041	1.00024898694219	1.03664948470815	0.0467389740766966	FALSE
Model 3	deprSleep1	XXL_VLDL_TG_pct	28850	41209	0.992117593539265	0.976878404870914	1.00761757824645	0.316688211272487	FALSE
Model 3	deprSleep1	bOHbutyrate	31114	44281	1.00057065742549	0.979763144121919	1.02178049488376	0.957525146362514	FALSE
Model 3	deprSleep1	non_HDL_C	31903	45261	1.01715103407192	1.00087382094363	1.03369009433434	0.0388007487524167	FALSE
Model 3	deprSleepGain	Acetate	3669	51042	1.120019262689	1.01745242683467	1.22836692541435	0.0183068299970564	FALSE
Model 3	deprSleepGain	Acetoacetate	3660	51114	1.03533453812166	0.989156213397137	1.0825547658603	0.131325458311659	FALSE
Model 3	deprSleepGain	Acetone	3660	51143	1.00043553521448	0.949002191332897	1.05340104632277	0.986949531286818	FALSE
Model 3	deprSleepGain	Ala	3683	51254	1.00541784340416	0.97123365864296	1.04059834182324	0.758812064207581	FALSE
Model 3	deprSleepGain	Albumin	3683	51255	1.00431067551868	0.970741870832986	1.03915366152384	0.80444876570641	FALSE
Model 3	deprSleepGain	ApoA1	3684	51259	0.944081571905149	0.911507135703599	0.977611868626676	0.00127380442315987	FALSE
Model 3	deprSleepGain	ApoB	3683	51254	1.02289453530922	0.982867060934878	1.06426299106008	0.264734948898738	FALSE
Model 3	deprSleepGain	ApoB_by_ApoA1	3683	51250	1.0611715609413	1.0199576413515	1.10376254120712	0.00320321859949616	FALSE
Model 3	deprSleepGain	Cholines	3683	51268	0.960566266756137	0.927387799587585	0.994723734955625	0.0244466820504196	FALSE
Model 3	deprSleepGain	Citrate	3678	51250	1.02037738935275	0.98439811320807	1.05746997297751	0.269434631328281	FALSE
Model 3	deprSleepGain	Clinical_LDL_C	3684	51259	1.01014845526251	0.97156976267223	1.05006111702097	0.610418029399779	FALSE
Model 3	deprSleepGain	Creatinine	3674	51130	0.969945789151538	0.925921499050372	1.01581775265088	0.196726267829511	FALSE
Model 3	deprSleepGain	DHA	3680	51156	0.959638512672069	0.920267472072319	1.00025715136578	0.0526666111335231	FALSE
Model 3	deprSleepGain	DHA_pct	3681	51204	0.974755218969691	0.938127280506809	1.01258030795745	0.189390972552901	FALSE
Model 3	deprSleepGain	Gln	3680	51187	1.04575616436613	1.01076936175862	1.08192179047241	0.00993380100478882	FALSE
Model 3	deprSleepGain	Glucose	3665	51030	1.05144490267805	1.00957976420573	1.09489435905064	0.0153516699288954	FALSE
Model 3	deprSleepGain	Gly	3679	51209	1.07965661912014	1.04244188509602	1.1179017118194	1.71560052209918e-5	FALSE
Model 3	deprSleepGain	GlycA	3684	51253	0.984180670443381	0.946354554133652	1.02328274160281	0.423822383973067	FALSE
Model 3	deprSleepGain	HDL_C	3684	51261	0.956515817351237	0.921922443096595	0.992207926854328	0.0176908882097405	FALSE
Model 3	deprSleepGain	HDL_CE	3684	51265	0.954901060401134	0.920085011146279	0.990850962694679	0.0146324369722167	FALSE
Model 3	deprSleepGain	HDL_FC	3684	51252	0.963376213939665	0.929461895199042	0.998288490837778	0.0406148844118354	FALSE
Model 3	deprSleepGain	HDL_L	3684	51258	0.950681933147965	0.917452913766622	0.984898949741545	0.00519265274867759	FALSE
Model 3	deprSleepGain	HDL_P	3684	51264	0.940175074485346	0.90810553472194	0.973192746361533	4.7678353507443e-4	FALSE
Model 3	deprSleepGain	HDL_PL	3684	51258	0.947520468332857	0.914810438844159	0.981185905355084	0.00255394465873906	FALSE
Model 3	deprSleepGain	HDL_TG	3676	51209	0.971707115376569	0.937137045429118	1.0071413306107	0.118347623832484	FALSE
Model 3	deprSleepGain	HDL_size	3684	51269	0.988671088620055	0.952473471525066	1.02607701697516	0.548492232079608	FALSE
Model 3	deprSleepGain	His	3683	51248	0.991911264296219	0.958698126768461	1.02619453949583	0.639828257045745	FALSE
Model 3	deprSleepGain	IDL_C	3683	51256	1.00487835281523	0.967174828958857	1.04385308006397	0.802556871989461	FALSE
Model 3	deprSleepGain	IDL_CE	3683	51257	1.00081736923276	0.963349075132836	1.03955115039707	0.966442228170215	FALSE
Model 3	deprSleepGain	IDL_CE_pct	3684	51224	0.958304630313829	0.92560424077794	0.992326326199789	0.0164600039026794	FALSE
Model 3	deprSleepGain	IDL_C_pct	3683	51191	0.976378925917001	0.942440117646637	1.01183226635982	0.187176298595527	FALSE
Model 3	deprSleepGain	IDL_FC	3683	51256	1.01737285539907	0.979078920374748	1.0569532574816	0.377675011444696	FALSE
Model 3	deprSleepGain	IDL_FC_pct	3681	51226	1.04154853223187	1.00535992172621	1.07917170919501	0.0242981042494709	FALSE
Model 3	deprSleepGain	IDL_L	3682	51254	1.00776387054932	0.969775033282523	1.0470033483424	0.692354442992234	FALSE
Model 3	deprSleepGain	IDL_P	3683	51254	1.02497189423285	0.985875097268274	1.06535746825114	0.21239224773008	FALSE
Model 3	deprSleepGain	IDL_PL	3682	51249	1.01406334735338	0.975692676566848	1.05368832307826	0.476556603182882	FALSE
Model 3	deprSleepGain	IDL_PL_pct	3683	51253	1.03050329716134	0.995118003859248	1.0672168663945	0.0921992176523577	FALSE
Model 3	deprSleepGain	IDL_TG	3672	51158	1.01567509937916	0.977105423773591	1.05521953360098	0.427902243735849	FALSE
Model 3	deprSleepGain	IDL_TG_pct	3679	51145	1.01487086656993	0.978075195950189	1.05264397091281	0.430943925949127	FALSE
Model 3	deprSleepGain	Ile	3678	51225	0.986362476232132	0.951585591669212	1.02203683367286	0.451057471856416	FALSE
Model 3	deprSleepGain	LA	3681	51252	0.971339247610048	0.936144853905392	1.00760709381015	0.121242402209011	FALSE
Model 3	deprSleepGain	LA_pct	3684	51263	0.994220306888607	0.957561825154157	1.0324312512762	0.762783396564151	FALSE
Model 3	deprSleepGain	LDL_C	3684	51261	1.00120206857985	0.962886145661616	1.04083393701739	0.951759120957636	FALSE
Model 3	deprSleepGain	LDL_CE	3684	51262	0.999263166860643	0.96084305568155	1.03900121443475	0.970526676194361	FALSE
Model 3	deprSleepGain	LDL_FC	3684	51259	1.00695678957019	0.968985014023853	1.04624077296952	0.723134065441023	FALSE
Model 3	deprSleepGain	LDL_L	3684	51260	1.00510185959423	0.966499556480483	1.04502113454851	0.798425638157766	FALSE
Model 3	deprSleepGain	LDL_P	3684	51249	1.02490539755078	0.984867100980711	1.06629354727312	0.224761325828896	FALSE
Model 3	deprSleepGain	LDL_PL	3684	51258	1.01122190259804	0.972372966752616	1.05141730404084	0.575669057461152	FALSE
Model 3	deprSleepGain	LDL_TG	3672	51164	1.01532610111179	0.97596127402497	1.05569358791397	0.44769133057139	FALSE
Model 3	deprSleepGain	LDL_size	3679	51217	1.02620798612042	0.990581450349249	1.06341063356386	0.152867084955795	FALSE
Model 3	deprSleepGain	L_HDL_C	3684	51251	0.982199237442537	0.945763761720385	1.01975364259512	0.349919036137741	FALSE
Model 3	deprSleepGain	L_HDL_CE	3684	51252	0.981880634843194	0.945286260851097	1.01961135383097	0.343620701189474	FALSE
Model 3	deprSleepGain	L_HDL_CE_pct	3677	51122	1.03170405581143	0.989035484771735	1.07686023074467	0.150374730589167	FALSE
Model 3	deprSleepGain	L_HDL_C_pct	3674	51044	1.04303554056021	0.999028092517081	1.0896528345273	0.057138716527171	FALSE
Model 3	deprSleepGain	L_HDL_FC	3684	51245	0.983885299164374	0.947971570657151	1.02087225405695	0.39001878081215	FALSE
Model 3	deprSleepGain	L_HDL_FC_pct	3673	50971	1.06507127923215	1.02001531921053	1.11264447806439	0.00446957364338299	FALSE
Model 3	deprSleepGain	L_HDL_L	3684	51249	0.97670143112782	0.940928550665456	1.01355566700984	0.213907703082777	FALSE
Model 3	deprSleepGain	L_HDL_P	3684	51247	0.979621019700352	0.943718968284199	1.01659738067931	0.277915900232633	FALSE
Model 3	deprSleepGain	L_HDL_PL	3684	51255	0.971719693871789	0.936433792030236	1.00807837048395	0.127153686386368	FALSE
Model 3	deprSleepGain	L_HDL_PL_pct	3679	51116	0.947256282453828	0.906699983058071	0.989156525724666	0.0146742384900606	FALSE
Model 3	deprSleepGain	L_HDL_TG	3671	51184	0.966665713268735	0.93273164276208	1.0013789496761	0.0612809158200967	FALSE
Model 3	deprSleepGain	L_HDL_TG_pct	3677	51064	0.986175836380473	0.93661242479361	1.03744562537797	0.593541068537958	FALSE
Model 3	deprSleepGain	L_LDL_C	3684	51261	0.998985831879535	0.961142787585146	1.0381110929774	0.958820985939198	FALSE
Model 3	deprSleepGain	L_LDL_CE	3684	51262	0.997030686010833	0.95916650081438	1.03617658798696	0.880020525435628	FALSE
Model 3	deprSleepGain	L_LDL_CE_pct	3682	51250	0.94973115271618	0.915027244298022	0.985889829450609	0.00671760014930515	FALSE
Model 3	deprSleepGain	L_LDL_C_pct	3680	51204	0.958543774849808	0.921025535995678	0.997853770868966	0.0383046368225136	FALSE
Model 3	deprSleepGain	L_LDL_FC	3684	51258	1.00442705094298	0.966724473282058	1.04341780300354	0.820568743734673	FALSE
Model 3	deprSleepGain	L_LDL_FC_pct	3681	51171	1.00390904213795	0.966165193140162	1.04345942728368	0.842483566596059	FALSE
Model 3	deprSleepGain	L_LDL_L	3684	51257	1.00317117745619	0.965036047399435	1.04259490263117	0.872442999027205	FALSE
Model 3	deprSleepGain	L_LDL_P	3683	51248	1.02898428535766	0.989136762229655	1.07015349651994	0.154815149622023	FALSE
Model 3	deprSleepGain	L_LDL_PL	3684	51258	1.00763436236053	0.969323578295234	1.04726444100143	0.699874491510872	FALSE
Model 3	deprSleepGain	L_LDL_PL_pct	3683	51264	1.02920522621125	0.994424508162965	1.06526717326101	0.101049436777537	FALSE
Model 3	deprSleepGain	L_LDL_TG	3673	51166	1.01970197382963	0.980670721660169	1.05971707750758	0.323818552527332	FALSE
Model 3	deprSleepGain	L_LDL_TG_pct	3680	51167	1.0256861643082	0.987325301039482	1.06508552272178	0.189708488592536	FALSE
Model 3	deprSleepGain	L_VLDL_C	3683	51217	1.01010660349721	0.969297630947178	1.05216970721261	0.630862632814877	FALSE
Model 3	deprSleepGain	L_VLDL_CE	3683	51234	1.0123941106368	0.971907863084684	1.05416043055756	0.55225257763359	FALSE
Model 3	deprSleepGain	L_VLDL_CE_pct	3675	51216	0.992678946090565	0.957120713531732	1.02944194213955	0.692529547592098	FALSE
Model 3	deprSleepGain	L_VLDL_C_pct	3674	51205	0.999767145603939	0.964382944420694	1.03637645853197	0.989883710727533	FALSE
Model 3	deprSleepGain	L_VLDL_FC	3679	51201	1.00035026324065	0.959342985974926	1.0425735827654	0.986834834770826	FALSE
Model 3	deprSleepGain	L_VLDL_FC_pct	3669	51110	1.0287829442212	0.992004185565101	1.0670094980172	0.12700285347889	FALSE
Model 3	deprSleepGain	L_VLDL_L	3677	51186	0.990184911179748	0.949349182150437	1.03219808574993	0.643978213332447	FALSE
Model 3	deprSleepGain	L_VLDL_P	3676	51180	0.992196309332951	0.951263984947311	1.0343022637964	0.713640354057573	FALSE
Model 3	deprSleepGain	L_VLDL_PL	3678	51189	0.997870996287255	0.957004787184269	1.03992310322486	0.919908501730657	FALSE
Model 3	deprSleepGain	L_VLDL_PL_pct	3681	51146	1.0195222618518	0.98376552350212	1.0571733055091601	0.292269603198084	FALSE
Model 3	deprSleepGain	L_VLDL_TG	3675	51163	0.979605203863379	0.938817071551306	1.02153122635745	0.338730355844227	FALSE
Model 3	deprSleepGain	L_VLDL_TG_pct	3670	51116	0.98567083518632	0.9506838653924	1.0218282113988	0.433087292165236	FALSE
Model 3	deprSleepGain	Lactate	3682	51217	0.946338951595835	0.913287967583308	0.980280089205998	0.00225544688126473	FALSE
Model 3	deprSleepGain	Leu	3678	51211	0.978302479429884	0.94365112964935	1.01386849425444	0.230865470630081	FALSE
Model 3	deprSleepGain	MUFA	3679	51189	0.99475361853855	0.955871630480385	1.03472962339244	0.794766923024254	FALSE
Model 3	deprSleepGain	MUFA_pct	3684	51270	1.03379838001315	0.99604919610372	1.07279740209437	0.0791881691265579	FALSE
Model 3	deprSleepGain	M_HDL_C	3684	51263	0.942970939447107	0.909742194774405	0.977243312337044	0.00129991394063341	FALSE
Model 3	deprSleepGain	M_HDL_CE	3684	51265	0.942525026851006	0.909117057162959	0.977002648769933	0.00127281469128626	FALSE
Model 3	deprSleepGain	M_HDL_CE_pct	3681	51210	0.993746474644078	0.955527338364018	1.0338553008861	0.754946863498921	FALSE
Model 3	deprSleepGain	M_HDL_C_pct	3680	51212	0.991925131118661	0.953605380922229	1.03209512893868	0.687818144117251	FALSE
Model 3	deprSleepGain	M_HDL_FC	3684	51259	0.94602564749314	0.913418778994642	0.979593086808025	0.00187231245051043	FALSE
Model 3	deprSleepGain	M_HDL_FC_pct	3684	51259	0.977057678574945	0.942404987877664	1.01300001486027	0.207854434745693	FALSE
Model 3	deprSleepGain	M_HDL_L	3684	51260	0.940802516392356	0.908604426873059	0.973929475297698	5.7026464428769e-4	FALSE
Model 3	deprSleepGain	M_HDL_P	3684	51261	0.940462863922466	0.907955465165248	0.973933749124788	6.0304596021463e-4	FALSE
Model 3	deprSleepGain	M_HDL_PL	3684	51256	0.940140459968125	0.908256278514948	0.972921368423952	4.3450414142568e-4	FALSE
Model 3	deprSleepGain	M_HDL_PL_pct	3681	51203	1.01097736479271	0.971386911706906	1.05185604084186	0.590754983566961	FALSE
Model 3	deprSleepGain	M_HDL_TG	3679	51223	0.968126965193407	0.934210685117408	1.00291033722762	0.0735376892705959	FALSE
Model 3	deprSleepGain	M_HDL_TG_pct	3682	51213	1.01032659540236	0.971621566654381	1.05023753666762	0.604728688345974	FALSE
Model 3	deprSleepGain	M_LDL_C	3683	51262	1.0010574210248	0.962133143004249	1.04134396991084	0.958237043428253	FALSE
Model 3	deprSleepGain	M_LDL_CE	3683	51261	0.999704768216415	0.960478043356754	1.04028661950275	0.98843017296839	FALSE
Model 3	deprSleepGain	M_LDL_CE_pct	3684	51260	0.976895863086731	0.941293255601386	1.01373167580763	0.216490020452473	FALSE
Model 3	deprSleepGain	M_LDL_C_pct	3676	51191	0.977772757496582	0.94245391408979	1.01476131446495	0.233256460896245	FALSE
Model 3	deprSleepGain	M_LDL_FC	3684	51261	1.00744814150981	0.96940034400795	1.04683056815625	0.705032142056611	FALSE
Model 3	deprSleepGain	M_LDL_FC_pct	3680	51215	1.00456450397792	0.967603132733733	1.0432590379102	0.812550737276651	FALSE
Model 3	deprSleepGain	M_LDL_L	3683	51263	1.00360875040585	0.964518518780393	1.04405405217013	0.858558236852853	FALSE
Model 3	deprSleepGain	M_LDL_P	3683	51254	1.01053835765592	0.970799580855655	1.05162624628025	0.607353436934122	FALSE
Model 3	deprSleepGain	M_LDL_PL	3684	51260	1.00836408212038	0.969346957374	1.04874566220974	0.6783366112523	FALSE
Model 3	deprSleepGain	M_LDL_PL_pct	3683	51255	1.02690012651026	0.991185749780878	1.06414830781671	0.142922809099632	FALSE
Model 3	deprSleepGain	M_LDL_TG	3673	51153	1.01644140279344	0.976548444523306	1.05735945035426	0.421343564581982	FALSE
Model 3	deprSleepGain	M_LDL_TG_pct	3676	51155	1.01185544631717	0.974605952347634	1.05002671606908	0.53535468860596	FALSE
Model 3	deprSleepGain	M_VLDL_C	3684	51246	1.02388248173393	0.984330580245389	1.06475908363882	0.238811374107732	FALSE
Model 3	deprSleepGain	M_VLDL_CE	3684	51249	1.03039367955127	0.99149204951349	1.07060976374519	0.126317636766399	FALSE
Model 3	deprSleepGain	M_VLDL_CE_pct	3684	51273	1.00844715645564	0.973164003563401	1.0451148279156	0.643878885054723	FALSE
Model 3	deprSleepGain	M_VLDL_C_pct	3684	51273	1.0095552614855	0.97432522790791	1.04616427404744	0.600261621150081	FALSE
Model 3	deprSleepGain	M_VLDL_FC	3683	51245	1.01405263389107	0.97383937430161	1.05560066187317	0.497425664115803	FALSE
Model 3	deprSleepGain	M_VLDL_FC_pct	3684	51270	1.01206823701546	0.976910648853376	1.0485820097405	0.506562089018543	FALSE
Model 3	deprSleepGain	M_VLDL_L	3683	51236	1.00280445791858	0.962546887019876	1.04435208861889	0.892936571223345	FALSE
Model 3	deprSleepGain	M_VLDL_P	3683	51241	1.00936851354989	0.969107933777054	1.05093638352317	0.652026337592382	FALSE
Model 3	deprSleepGain	M_VLDL_PL	3683	51241	1.01019834058475	0.970003215014661	1.05171534546297	0.622864007163263	FALSE
Model 3	deprSleepGain	M_VLDL_PL_pct	3683	51265	1.01336508277383	0.978321010195092	1.0497271351352	0.460052464281292	FALSE
Model 3	deprSleepGain	M_VLDL_TG	3678	51206	0.985165800795975	0.945092446031994	1.026417703513	0.477858305763786	FALSE
Model 3	deprSleepGain	M_VLDL_TG_pct	3684	51273	0.989537651912727	0.954993781221562	1.02523379455238	0.561290174045081	FALSE
Model 3	deprSleepGain	Omega_3	3682	51179	0.953839136731017	0.913432416121046	0.995555853041475	0.0314038720470768	FALSE
Model 3	deprSleepGain	Omega_3_pct	3679	51194	0.94554460848332	0.907473160999715	0.984840242998405	0.00730053608170338	FALSE
Model 3	deprSleepGain	Omega_6	3681	51260	0.963788201615207	0.928787781156404	0.999875312373029	0.0499412191803405	FALSE
Model 3	deprSleepGain	Omega_6_by_Omega_3	3666	51206	1.05186687974606	1.01342227847301	1.09142716705375	0.00751335019376086	FALSE
Model 3	deprSleepGain	Omega_6_pct	3684	51261	0.991717175906077	0.954962649828072	1.03015750919511	0.667073959518083	FALSE
Model 3	deprSleepGain	PUFA	3682	51259	0.959590124402916	0.923746182056606	0.996572181436083	0.0331022323007129	FALSE
Model 3	deprSleepGain	PUFA_by_MUFA	3684	51271	0.967814109939345	0.932887300702795	1.00403875161158	0.0810225708435865	FALSE
Model 3	deprSleepGain	PUFA_pct	3683	51256	0.977238062548223	0.942199736303906	1.01383364628749	0.218039477933577	FALSE
Model 3	deprSleepGain	Phe	3675	51207	0.951525262028412	0.915647299408359	0.988536734936968	0.0109901164167801	FALSE
Model 3	deprSleepGain	Phosphatidylc	3683	51263	0.957777809463766	0.924988686151971	0.991491480436708	0.0148622696794753	FALSE
Model 3	deprSleepGain	Phosphoglyc	3683	51267	0.957691770444783	0.924673686691107	0.991657325810384	0.0153902447939392	FALSE
Model 3	deprSleepGain	Pyruvate	3666	50983	0.970849879786806	0.931526846563743	1.01123584230934	0.157796435311749	FALSE
Model 3	deprSleepGain	Remnant_C	3683	51253	1.01184185695826	0.972603175652584	1.05239039539658	0.55833992895497	FALSE
Model 3	deprSleepGain	SFA	3681	51191	0.985432789837071	0.947768775500377	1.0241417157041	0.457928704567852	FALSE
Model 3	deprSleepGain	SFA_pct	3680	51246	0.994242202791312	0.959899433301047	1.0296484737942	0.746922349589721	FALSE
Model 3	deprSleepGain	S_HDL_C	3683	51265	0.946329704516148	0.913967378701576	0.979691343583126	0.00184573959515313	FALSE
Model 3	deprSleepGain	S_HDL_CE	3683	51264	0.948420668317187	0.916111269052081	0.981788413296909	0.0027156641356988	FALSE
Model 3	deprSleepGain	S_HDL_CE_pct	3680	51222	1.01240707113654	0.97742447023165	1.0489895843633401	0.493932987336293	FALSE
Model 3	deprSleepGain	S_HDL_C_pct	3681	51245	1.02241530291914	0.987023723851518	1.05933146495257	0.219023549817377	FALSE
Model 3	deprSleepGain	S_HDL_FC	3684	51269	0.9547508567568	0.922100087268837	0.988331760748969	0.00887425586934243	FALSE
Model 3	deprSleepGain	S_HDL_FC_pct	3676	51193	1.02520878127336	0.98757988536235	1.06387501478955	0.18969459544224	FALSE
Model 3	deprSleepGain	S_HDL_L	3683	51264	0.940275244323936	0.908063791468241	0.973419782589627	5.1383979811032e-4	FALSE
Model 3	deprSleepGain	S_HDL_P	3683	51266	0.944772174408833	0.912237239284516	0.978314303117897	0.00144958469864924	FALSE
Model 3	deprSleepGain	S_HDL_PL	3683	51260	0.936487990636983	0.90455451594208	0.969310907357994	1.9902288339104e-4	FALSE
Model 3	deprSleepGain	S_HDL_PL_pct	3684	51270	0.950305972560942	0.917896693424909	0.983761932693985	0.00393579946957572	FALSE
Model 3	deprSleepGain	S_HDL_TG	3681	51222	0.990359210971042	0.953112870557453	1.02868345364817	0.618691336048586	FALSE
Model 3	deprSleepGain	S_HDL_TG_pct	3682	51216	1.02720679391953	0.988396407386527	1.0672012801749	0.170149642288128	FALSE
Model 3	deprSleepGain	S_LDL_C	3683	51259	1.01280633747705	0.973439795421452	1.05355107113641	0.528212350794164	FALSE
Model 3	deprSleepGain	S_LDL_CE	3683	51256	1.01104149407002	0.971421907845966	1.05201968715778	0.589159259478608	FALSE
Model 3	deprSleepGain	S_LDL_CE_pct	3680	51216	0.961014920069618	0.926866306828506	0.996303116580793	0.0309521109305958	FALSE
Model 3	deprSleepGain	S_LDL_C_pct	3678	51211	0.972484518495887	0.9385533339876	1.0079287648614	0.12509840107806	FALSE
Model 3	deprSleepGain	S_LDL_FC	3684	51261	1.01828008381865	0.979887611981287	1.05807028054616	0.354941515868521	FALSE
Model 3	deprSleepGain	S_LDL_FC_pct	3677	51159	1.00275735302378	0.966823360072076	1.04049327574297	0.883137515869108	FALSE
Model 3	deprSleepGain	S_LDL_L	3683	51258	1.01824389960892	0.978382833841617	1.05948117900342	0.373479245730848	FALSE
Model 3	deprSleepGain	S_LDL_P	3683	51253	1.01781944460272	0.977788170693066	1.05920886621047	0.386687969931963	FALSE
Model 3	deprSleepGain	S_LDL_PL	3683	51256	1.03109386373119	0.990953801858427	1.07263313763211	0.129652360399514	FALSE
Model 3	deprSleepGain	S_LDL_PL_pct	3679	51237	1.05650593282326	1.01990759988571	1.09448138393025	0.00226344254224386	FALSE
Model 3	deprSleepGain	S_LDL_TG	3675	51137	1.00873408279864	0.968268247066121	1.05026778818663	0.674949003170185	FALSE
Model 3	deprSleepGain	S_LDL_TG_pct	3679	51180	0.99073187480648	0.954064587239495	1.02832833030557	0.62628484635412	FALSE
Model 3	deprSleepGain	S_VLDL_C	3683	51231	1.03333880456339	0.992779311173758	1.07520090210489	0.106978356194359	FALSE
Model 3	deprSleepGain	S_VLDL_CE	3683	51223	1.04019125738613	0.999430865162749	1.08224498134425	0.0523332080744331	FALSE
Model 3	deprSleepGain	S_VLDL_CE_pct	3683	51269	1.03529239810074	1.000053555421	1.07190888332274	0.0500588041252703	FALSE
Model 3	deprSleepGain	S_VLDL_C_pct	3684	51271	1.0231111268494	0.988380980416063	1.05915509722923	0.195295560162975	FALSE
Model 3	deprSleepGain	S_VLDL_FC	3683	51242	1.02196236321904	0.981827831390444	1.06341630174325	0.286044989127641	FALSE
Model 3	deprSleepGain	S_VLDL_FC_pct	3684	51272	1.00573611632565	0.971579596091285	1.04108893284762	0.745574254596765	FALSE
Model 3	deprSleepGain	S_VLDL_L	3682	51217	1.01434213838618	0.974064011304837	1.05588376972158	0.488870339144712	FALSE
Model 3	deprSleepGain	S_VLDL_P	3682	51215	1.01600530045695	0.975655654046766	1.05759832953383	0.440213792112832	FALSE
Model 3	deprSleepGain	S_VLDL_PL	3683	51232	1.02111945316267	0.980644244403608	1.06291983700893	0.309200125389874	FALSE
Model 3	deprSleepGain	S_VLDL_PL_pct	3684	51272	1.0100986314454	0.975851516372737	1.04555041857836	0.568041299318035	FALSE
Model 3	deprSleepGain	S_VLDL_TG	3680	51202	0.994498038591538	0.955451059366714	1.03467567523978	0.786004141592632	FALSE
Model 3	deprSleepGain	S_VLDL_TG_pct	3684	51272	0.980615979704343	0.947307751169245	1.015030570907	0.266460248842202	FALSE
Model 3	deprSleepGain	Sphingomyelins	3683	51256	0.983207079661537	0.947747882281283	1.01981292538956	0.365005352611572	FALSE
Model 3	deprSleepGain	TG_by_PG	3683	51220	1.01664697703793	0.976792584617655	1.05766673330973	0.415851727177944	FALSE
Model 3	deprSleepGain	Total_BCAA	3679	51200	0.978346829192325	0.943700454988631	1.01392520101426	0.231854631003538	FALSE
Model 3	deprSleepGain	Total_C	3684	51259	0.990218600872837	0.953298508176879	1.02837673375402	0.611258488662144	FALSE
Model 3	deprSleepGain	Total_CE	3684	51259	0.986930764686049	0.950380521857859	1.02471099914535	0.49345827205158	FALSE
Model 3	deprSleepGain	Total_FA	3682	51229	0.979402838792534	0.942123440600073	1.01776889238492	0.2907986812032	FALSE
Model 3	deprSleepGain	Total_FC	3683	51258	0.996936925088802	0.959124589864734	1.03600626571773	0.876064156798798	FALSE
Model 3	deprSleepGain	Total_L	3682	51251	0.980832877780589	0.943787454824825	1.01906693174734	0.322870912235985	FALSE
Model 3	deprSleepGain	Total_P	3684	51264	0.945032973584141	0.912851065614804	0.978181542785569	0.00134499801517373	FALSE
Model 3	deprSleepGain	Total_PL	3683	51266	0.968397497014659	0.933945875440316	1.00391569158979	0.081431210584589	FALSE
Model 3	deprSleepGain	Total_TG	3677	51168	0.990478075292553	0.950081253433207	1.03197631236623	0.650102367829393	FALSE
Model 3	deprSleepGain	Tyr	3680	51217	0.948843867486927	0.914941760643976	0.983685491953936	0.00449192324588159	FALSE
Model 3	deprSleepGain	Unsaturation	3682	51261	0.946118773112348	0.9124211455776852	0.981084485708126	0.00276863603843106	FALSE
Model 3	deprSleepGain	VLDL_C	3682	51230	1.01823735765569	0.977744411544139	1.06005830752849	0.3807645495302	FALSE
Model 3	deprSleepGain	VLDL_CE	3683	51238	1.02421633664477	0.983987100664196	1.06577076022457	0.240070597882835	FALSE
Model 3	deprSleepGain	VLDL_FC	3683	51220	1.01542896403971	0.974568415584454	1.05758086247149	0.462795485439418	FALSE
Model 3	deprSleepGain	VLDL_L	3678	51195	0.998002788719016	0.957199439772458	1.04001633366026	0.924754091153906	FALSE
Model 3	deprSleepGain	VLDL_P	3682	51219	1.01708946156342	0.976623229173489	1.05883043517765	0.411128781739562	FALSE
Model 3	deprSleepGain	VLDL_PL	3682	51213	1.0131127307858	0.972362993724105	1.05510859958808	0.531764887113257	FALSE
Model 3	deprSleepGain	VLDL_TG	3677	51158	0.988316893668937	0.947382467561158	1.03036720725804	0.583233267512076	FALSE
Model 3	deprSleepGain	VLDL_size	3684	51272	0.997215538059241	0.960672558442168	1.03495860963909	0.883328390430115	FALSE
Model 3	deprSleepGain	Val	3681	51233	0.9763050185299	0.94172544230285	1.01186522185467	0.190679261724648	FALSE
Model 3	deprSleepGain	XL_HDL_C	3683	51229	1.00907967554386	0.972296293663203	1.046946927893	0.631947539545327	FALSE
Model 3	deprSleepGain	XL_HDL_CE	3683	51230	1.00413877574416	0.967377733004435	1.041987336898	0.827490130546527	FALSE
Model 3	deprSleepGain	XL_HDL_CE_pct	3669	51014	0.992901388167377	0.954197318347739	1.0330923158199	0.725210341477138	FALSE
Model 3	deprSleepGain	XL_HDL_C_pct	3672	51082	0.997544458520065	0.96053761137858	1.03563544096699	0.898128595041713	FALSE
Model 3	deprSleepGain	XL_HDL_FC	3682	51219	1.02494439354824	0.988177957339376	1.0628106341178	0.184669441268822	FALSE
Model 3	deprSleepGain	XL_HDL_FC_pct	3677	51032	1.01180525142868	0.970554816802851	1.05428066888321	0.578212948270925	FALSE
Model 3	deprSleepGain	XL_HDL_L	3683	51224	1.00562486004121	0.969079348097177	1.0432178163617	0.765497892037058	FALSE
Model 3	deprSleepGain	XL_HDL_P	3682	51211	1.00458757686823	0.968326952103536	1.04186161558268	0.806352370468012	FALSE
Model 3	deprSleepGain	XL_HDL_PL	3683	51224	1.00324158694364	0.966714213396552	1.04081621210516	0.863616648368203	FALSE
Model 3	deprSleepGain	XL_HDL_PL_pct	3677	51019	1.01033001907605	0.968550864329542	1.05463320183074	0.636099992609122	FALSE
Model 3	deprSleepGain	XL_HDL_TG	3672	51152	0.990920076544926	0.954513331229192	1.0282115482052	0.630677624919994	FALSE
Model 3	deprSleepGain	XL_HDL_TG_pct	3672	50954	0.944184054811682	0.893610242854905	0.996439404296984	0.0387157686529672	FALSE
Model 3	deprSleepGain	XL_VLDL_C	3680	51197	1.00921024943205	0.967947865007409	1.05172540294663	0.665038612167671	FALSE
Model 3	deprSleepGain	XL_VLDL_CE	3683	51219	1.01420956413371	0.973165680416108	1.05657262066675	0.501185941566885	FALSE
Model 3	deprSleepGain	XL_VLDL_CE_pct	3623	50548	0.97794688448947	0.940439956129288	1.01639288407197	0.260354487276187	FALSE
Model 3	deprSleepGain	XL_VLDL_C_pct	3624	50563	0.981169286286602	0.944229787937025	1.0190447405913	0.328408616370592	FALSE
Model 3	deprSleepGain	XL_VLDL_FC	3678	51163	1.00587950447667	0.96431802516729	1.04862020467702	0.783922415482763	FALSE
Model 3	deprSleepGain	XL_VLDL_FC_pct	3620	50601	0.989773381678576	0.954163672877947	1.0264577940546	0.581150106147636	FALSE
Model 3	deprSleepGain	XL_VLDL_L	3677	51147	0.996359557920739	0.954840859393087	1.03902069866864	0.86562107177522	FALSE
Model 3	deprSleepGain	XL_VLDL_P	3678	51149	1.00005734111366	0.958605162082909	1.04265269888552	0.997865972802218	FALSE
Model 3	deprSleepGain	XL_VLDL_PL	3678	51148	1.00623184890972	0.964427524596961	1.04919913421	0.772518042480574	FALSE
Model 3	deprSleepGain	XL_VLDL_PL_pct	3631	50644	1.03150243123547	0.995408944975067	1.06968815785556	0.0911145482318027	FALSE
Model 3	deprSleepGain	XL_VLDL_TG	3676	51130	0.99180762301316	0.950191268032599	1.0345312679458	0.704526025795797	FALSE
Model 3	deprSleepGain	XL_VLDL_TG_pct	3622	50613	1.01613636186903	0.979808858711848	1.05412503117788	0.390734440096951	FALSE
Model 3	deprSleepGain	XS_VLDL_C	3681	51237	1.02426566371658	0.985646443226298	1.06408570431741	0.219670402205017	FALSE
Model 3	deprSleepGain	XS_VLDL_CE	3682	51243	1.02236616207561	0.984017012174327	1.06193635422976	0.255188346047435	FALSE
Model 3	deprSleepGain	XS_VLDL_CE_pct	3683	51236	0.986851895251709	0.951970277330095	1.02317662032871	0.471983639635848	FALSE
Model 3	deprSleepGain	XS_VLDL_C_pct	3682	51242	0.995361029467634	0.960495925623079	1.03165960519034	0.798710571099917	FALSE
Model 3	deprSleepGain	XS_VLDL_FC	3678	51218	1.02804152069365	0.98863530024391	1.06861634774451	0.163448464566442	FALSE
Model 3	deprSleepGain	XS_VLDL_FC_pct	3680	51226	1.04271226485062	1.00708196074031	1.0798508627228	0.0187688624737327	FALSE
Model 3	deprSleepGain	XS_VLDL_L	3678	51215	1.02281704314709	0.983993843865857	1.06276811408033	0.250813113176249	FALSE
Model 3	deprSleepGain	XS_VLDL_P	3677	51214	1.02293226941599	0.983796707027914	1.06322379196533	0.252308863557329	FALSE
Model 3	deprSleepGain	XS_VLDL_PL	3676	51198	1.02764739017613	0.988347313599242	1.06807190198519	0.168167266819649	FALSE
Model 3	deprSleepGain	XS_VLDL_PL_pct	3680	51228	1.05809436961696	1.02125385322471	1.09633652117631	0.00180744242989252	FALSE
Model 3	deprSleepGain	XS_VLDL_TG	3674	51162	1.01222336541196	0.973505641900915	1.05197697968019	0.538978354240784	FALSE
Model 3	deprSleepGain	XS_VLDL_TG_pct	3682	51228	0.993820066526914	0.958940654303634	1.02978664070234	0.73315803202152	FALSE
Model 3	deprSleepGain	XXL_VLDL_C	3674	51102	0.994816900303753	0.952744977058101	1.03798105425734	0.81207059303345	FALSE
Model 3	deprSleepGain	XXL_VLDL_CE	3675	51127	0.996237579861618	0.954466333922564	1.03911263568314	0.861931982955138	FALSE
Model 3	deprSleepGain	XXL_VLDL_CE_pct	3271	46366	1.01502578371721	0.973565826244733	1.05725377838697	0.478290863692213	FALSE
Model 3	deprSleepGain	XXL_VLDL_C_pct	3291	46589	1.00108842155134	0.964204927538583	1.03861421023954	0.954250079665255	FALSE
Model 3	deprSleepGain	XXL_VLDL_FC	3671	51082	0.988705728432784	0.946446244446519	1.03204655341994	0.607053372687746	FALSE
Model 3	deprSleepGain	XXL_VLDL_FC_pct	3288	46560	0.972244205756473	0.93586558751048	1.00929632356066	0.144034157441002	FALSE
Model 3	deprSleepGain	XXL_VLDL_L	3666	51054	0.981528469532347	0.938173896327605	1.02596156658531	0.413846528435847	FALSE
Model 3	deprSleepGain	XXL_VLDL_P	3668	51069	0.986739822646008	0.943938316787568	1.03062214445265	0.551403674158464	FALSE
Model 3	deprSleepGain	XXL_VLDL_PL	3670	51064	0.992168799727619	0.949436461836812	1.03597437159139	0.723827945857606	FALSE
Model 3	deprSleepGain	XXL_VLDL_PL_pct	3290	46640	0.989678102351893	0.955517215079692	1.02500532814355	0.562356781682534	FALSE
Model 3	deprSleepGain	XXL_VLDL_TG	3666	51048	0.980176370346803	0.936554118116704	1.02486100869799	0.38364846570121097	FALSE
Model 3	deprSleepGain	XXL_VLDL_TG_pct	3294	46683	1.00203493403283	0.966843238925909	1.03907366971315	0.911923217953353	FALSE
Model 3	deprSleepGain	bOHbutyrate	3587	50142	0.996935700276521	0.949235056059003	1.04568284985052	0.90103978237383	FALSE
Model 3	deprSleepGain	non_HDL_C	3684	51258	1.00711263006527	0.968197894006747	1.04735007797333	0.72367336526628	FALSE
Model 3	deprSleepLoss	Acetate	21672	51042	1.08805447587312	1.03860368732326	1.13952758812019	3.5988563016425e-4	FALSE
Model 3	deprSleepLoss	Acetoacetate	21690	51114	1.01703967355121	0.995121590951207	1.03933549294134	0.127599763483104	FALSE
Model 3	deprSleepLoss	Acetone	21709	51143	1.01579590429167	0.990876946773315	1.04122632293671	0.215132191443615	FALSE
Model 3	deprSleepLoss	Ala	21771	51254	1.00772758969607	0.991414615487651	1.02428955343435	0.354956739647638	FALSE
Model 3	deprSleepLoss	Albumin	21778	51255	1.03106545586881	1.01384121304158	1.0485960872895	3.737892881451e-4	FALSE
Model 3	deprSleepLoss	ApoA1	21777	51259	1.01205216055134	0.995343198676731	1.02902229135073	0.15817002532785	FALSE
Model 3	deprSleepLoss	ApoB	21779	51254	1.03804070596461	1.01991979697679	1.05646594606171	3.22263309374481e-5	FALSE
Model 3	deprSleepLoss	ApoB_by_ApoA1	21770	51250	1.0257055008534	1.00774246283129	1.04396758868724	0.00484415912841818	FALSE
Model 3	deprSleepLoss	Cholines	21779	51268	1.03513528331802	1.01797257188611	1.05257369131954	5.12620478828383e-5	FALSE
Model 3	deprSleepLoss	Citrate	21770	51250	0.978880756668951	0.962537370512097	0.99547864411835	0.0128992273856178	FALSE
Model 3	deprSleepLoss	Clinical_LDL_C	21776	51259	1.02659665161222	1.00907217587709	1.04441302228512	0.00279792289405901	FALSE
Model 3	deprSleepLoss	Creatinine	21725	51130	1.01521824554579	0.994390731673116	1.03645681983337	0.153015569502675	FALSE
Model 3	deprSleepLoss	DHA	21742	51156	1.03085219898426	1.01271010631926	1.0492859060617	7.8734306272991e-4	FALSE
Model 3	deprSleepLoss	DHA_pct	21755	51204	0.998180125310428	0.981599501034251	1.01501700380476	0.831099576181425	FALSE
Model 3	deprSleepLoss	Gln	21742	51187	1.01164672347159	0.995138593513633	1.02842641577471	0.167728641806623	FALSE
Model 3	deprSleepLoss	Glucose	21671	51030	1.01193750268961	0.993166214984993	1.03104812383617	0.213979450919429	FALSE
Model 3	deprSleepLoss	Gly	21760	51209	1.04401962296023	1.02701914113414	1.06127665012887	2.65391078178148e-7	TRUE
Model 3	deprSleepLoss	GlycA	21776	51253	1.01407298506487	0.995805055577088	1.03265237643834	0.131630200466943	FALSE
Model 3	deprSleepLoss	HDL_C	21780	51261	1.00680343462649	0.989858656492781	1.02401701198214	0.433370205686568	FALSE
Model 3	deprSleepLoss	HDL_CE	21781	51265	1.00436915055966	0.987401668365237	1.02160850372132	0.615806796006135	FALSE
Model 3	deprSleepLoss	HDL_FC	21775	51252	1.01379997778422	0.996927163923077	1.03093413146523	0.109219432286718	FALSE
Model 3	deprSleepLoss	HDL_L	21779	51258	1.01261089839083	0.995804514753001	1.02967937507372	0.141955334831496	FALSE
Model 3	deprSleepLoss	HDL_P	21779	51264	1.01384086295784	0.997277577059878	1.03066420705417	0.101768175754209	FALSE
Model 3	deprSleepLoss	HDL_PL	21774	51258	1.01310408905824	0.996381052884133	1.03008718156596	0.125031564518756	FALSE
Model 3	deprSleepLoss	HDL_TG	21753	51209	1.02444032948081	1.00719935826589	1.04194174993649	0.00525222797060063	FALSE
Model 3	deprSleepLoss	HDL_size	21780	51269	1.00201542897958	0.98484271877692	1.01946746792489	0.819325494960738	FALSE
Model 3	deprSleepLoss	His	21779	51248	1.00135242737701	0.985107239096497	1.01785702068988	0.871309905894253	FALSE
Model 3	deprSleepLoss	IDL_C	21779	51256	1.02737973288638	1.01000077862496	1.04504594254098	0.00190758582423811	FALSE
Model 3	deprSleepLoss	IDL_CE	21778	51257	1.02752337213243	1.01016700582613	1.04516645855541	0.0017790586433127	FALSE
Model 3	deprSleepLoss	IDL_CE_pct	21770	51224	0.996675874536256	0.980431180599889	1.01321016687486	0.691450031516787	FALSE
Model 3	deprSleepLoss	IDL_C_pct	21753	51191	0.992791248417687	0.976276583965887	1.00961658793107	0.398350447214741	FALSE
Model 3	deprSleepLoss	IDL_FC	21778	51256	1.02513484022112	1.00775825033356	1.04279829687228	0.004412667639124	FALSE
Model 3	deprSleepLoss	IDL_FC_pct	21762	51226	0.988787930574962	0.972267184693277	1.00560158364172	0.189808523265427	FALSE
Model 3	deprSleepLoss	IDL_L	21778	51254	1.0309208216052	1.0133209076232499	1.04881177498509	5.2504239188855e-4	FALSE
Model 3	deprSleepLoss	IDL_P	21780	51254	1.03072609596758	1.01308496969748	1.04865775091033	5.8701023348849e-4	FALSE
Model 3	deprSleepLoss	IDL_PL	21779	51249	1.03247951488276	1.01483955191471	1.0504100925945	2.7581269091513e-4	FALSE
Model 3	deprSleepLoss	IDL_PL_pct	21775	51253	0.999022535182847	0.982658592051262	1.01566474773022	0.907622665639386	FALSE
Model 3	deprSleepLoss	IDL_TG	21740	51158	1.0426355353685	1.02400875768644	1.06155902289906	5.50307026224689e-6	TRUE
Model 3	deprSleepLoss	IDL_TG_pct	21729	51145	1.00887637718762	0.991340905284532	1.02668119459436	0.322675444188426	FALSE
Model 3	deprSleepLoss	Ile	21751	51225	0.984049377281364	0.967838975249027	1.00049101678634	0.0574812858528378	FALSE
Model 3	deprSleepLoss	LA	21769	51252	1.03431139816332	1.01706890438934	1.05182743219856	8.30709330541387e-5	FALSE
Model 3	deprSleepLoss	LA_pct	21781	51263	0.979228896238256	0.962493513552247	0.996266024745569	0.0170405295165825	FALSE
Model 3	deprSleepLoss	LDL_C	21777	51261	1.02872549165011	1.01107122997649	1.04667486460448	0.00133735420066005	FALSE
Model 3	deprSleepLoss	LDL_CE	21779	51262	1.03148851211909	1.01370450161356	1.04957087464844	4.7353376410457e-4	FALSE
Model 3	deprSleepLoss	LDL_FC	21778	51259	1.02181492703332	1.00456672356776	1.03934791377441	0.0129416981305877	FALSE
Model 3	deprSleepLoss	LDL_L	21777	51260	1.03044545614714	1.01265874694682	1.04853062954493	7.3202018747958e-4	FALSE
Model 3	deprSleepLoss	LDL_P	21779	51249	1.0375902791577	1.01951746555937	1.05596630569438	3.82191749174655e-5	FALSE
Model 3	deprSleepLoss	LDL_PL	21777	51258	1.02876149018403	1.01103921384545	1.04678179755264	0.00137698421362938	FALSE
Model 3	deprSleepLoss	LDL_TG	21729	51164	1.04072517666993	1.02190063544457	1.05985128463687	1.77630435561786e-5	FALSE
Model 3	deprSleepLoss	LDL_size	21755	51217	1.00073376048978	0.984293496906856	1.01747877528525	0.930900167719738	FALSE
Model 3	deprSleepLoss	L_HDL_C	21776	51251	1.00307313452002	0.985869321224144	1.0205454931261	0.727877366841716	FALSE
Model 3	deprSleepLoss	L_HDL_CE	21778	51252	1.00243881892189	0.985197508363967	1.01995050468267	0.782983023588071	FALSE
Model 3	deprSleepLoss	L_HDL_CE_pct	21713	51122	0.982172266882893	0.963912961577043	1.00083245887177	0.0606410966903037	FALSE
Model 3	deprSleepLoss	L_HDL_C_pct	21697	51044	0.985152307200632	0.966466642404256	1.00425619372767	0.126301493555908	FALSE
Model 3	deprSleepLoss	L_HDL_FC	21772	51245	1.00629966450688	0.989211589439914	1.0236515648901	0.471947771909168	FALSE
Model 3	deprSleepLoss	L_HDL_FC_pct	21656	50971	1.03016424750784	1.00997834818763	1.05081429774181	0.00329136056395091	FALSE
Model 3	deprSleepLoss	L_HDL_L	21774	51249	1.00475204876791	0.987634070908208	1.02213580861	0.588359492803701	FALSE
Model 3	deprSleepLoss	L_HDL_P	21771	51247	1.00491012713366	0.987750415254611	1.02233559502572	0.576903728277378	FALSE
Model 3	deprSleepLoss	L_HDL_PL	21775	51255	1.00504115175115	0.988029964771824	1.02231680058623	0.563383794875305	FALSE
Model 3	deprSleepLoss	L_HDL_PL_pct	21719	51116	0.999432936934952	0.979902905044562	1.01930687001011	0.955023414920918	FALSE
Model 3	deprSleepLoss	L_HDL_TG	21740	51184	1.01422443455083	0.997192690501621	1.03150491614121	0.10170738001956	FALSE
Model 3	deprSleepLoss	L_HDL_TG_pct	21716	51064	1.02959104459286	1.0066908152177	1.0529350134485	0.0109189042831176	FALSE
Model 3	deprSleepLoss	L_LDL_C	21777	51261	1.02622815049381	1.0087423250767	1.04400349529778	0.00313861673706828	FALSE
Model 3	deprSleepLoss	L_LDL_CE	21778	51262	1.02750508500252	1.00993599123153	1.04536591368563	0.00203695969889963	FALSE
Model 3	deprSleepLoss	L_LDL_CE_pct	21765	51250	1.01260744111408	0.994653743177678	1.03090502233465	0.170083491596974	FALSE
Model 3	deprSleepLoss	L_LDL_C_pct	21745	51204	1.00347912453937	0.984434706740896	1.02292214209498	0.722591852026183	FALSE
Model 3	deprSleepLoss	L_LDL_FC	21776	51258	1.02216439657753	1.00494581406314	1.03966661147517	0.0114060110360726	FALSE
Model 3	deprSleepLoss	L_LDL_FC_pct	21732	51171	0.989617540603181	0.97188616805832	1.00770457104021	0.258295074226499	FALSE
Model 3	deprSleepLoss	L_LDL_L	21778	51257	1.02875353811566	1.01112338560563	1.04667708544396	0.00130206169506265	FALSE
Model 3	deprSleepLoss	L_LDL_P	21777	51248	1.03557246905242	1.01763762318962	1.05380539690748	8.72999751280057e-5	FALSE
Model 3	deprSleepLoss	L_LDL_PL	21778	51258	1.02672445455788	1.00920655836931	1.04453435313752	0.00265783210920881	FALSE
Model 3	deprSleepLoss	L_LDL_PL_pct	21775	51264	0.984010263339645	0.967656435647162	1.00064256580415	0.0594303028432899	FALSE
Model 3	deprSleepLoss	L_LDL_TG	21734	51166	1.04078037918354	1.02200195205802	1.05985969782581	1.64904950249214e-5	FALSE
Model 3	deprSleepLoss	L_LDL_TG_pct	21729	51167	1.00813701286087	0.989735433178979	1.02683459699554	0.387970682532752	FALSE
Model 3	deprSleepLoss	L_VLDL_C	21754	51217	1.0398796519335	1.02138994197149	1.05867190810047	1.90417801923282e-5	FALSE
Model 3	deprSleepLoss	L_VLDL_CE	21759	51234	1.03966647614419	1.02131921644929	1.05831552624092	1.82424843861119e-5	FALSE
Model 3	deprSleepLoss	L_VLDL_CE_pct	21744	51216	0.991887014793414	0.975089896031748	1.00895894630345	0.349677811603676	FALSE
Model 3	deprSleepLoss	L_VLDL_C_pct	21740	51205	0.993229921468485	0.976476747950236	1.01025945466197	0.433662558488028	FALSE
Model 3	deprSleepLoss	L_VLDL_FC	21739	51201	1.03726560166344	1.01865330834797	1.0561796283472	7.35225896983578e-5	FALSE
Model 3	deprSleepLoss	L_VLDL_FC_pct	21713	51110	0.999455702379278	0.982113806164626	1.01710855033416	0.951393000642532	FALSE
Model 3	deprSleepLoss	L_VLDL_L	21732	51186	1.03644342034394	1.01785526627277	1.05532962581751	1.0404288159923e-4	FALSE
Model 3	deprSleepLoss	L_VLDL_P	21729	51180	1.03696824237912	1.01831988970383	1.05591609382723	8.66993843600544e-5	FALSE
Model 3	deprSleepLoss	L_VLDL_PL	21733	51189	1.03639957982196	1.01780041768803	1.05529826283957	1.0715703506018e-4	FALSE
Model 3	deprSleepLoss	L_VLDL_PL_pct	21737	51146	1.00811248936602	0.990577640424207	1.02602508325732	0.367663853248747	FALSE
Model 3	deprSleepLoss	L_VLDL_TG	21718	51163	1.033471574256	1.01485694679142	1.05238232928744	3.7860982664707e-4	FALSE
Model 3	deprSleepLoss	L_VLDL_TG_pct	21707	51116	0.996593323011882	0.979419531655458	1.01405907731561	0.70032551521197	FALSE
Model 3	deprSleepLoss	Lactate	21754	51217	0.987252849780041	0.971277732356461	1.00345896358686	0.122870109336551	FALSE
Model 3	deprSleepLoss	Leu	21753	51211	0.987006319503687	0.970752694253008	1.00349359125552	0.122200839174015	FALSE
Model 3	deprSleepLoss	MUFA	21732	51189	1.04180347327346	1.02320274071958	1.06070341218304	8.19365076419574e-6	TRUE
Model 3	deprSleepLoss	MUFA_pct	21783	51270	1.02989541379296	1.01218511237676	1.04790088939971	8.6881733700506e-4	FALSE
Model 3	deprSleepLoss	M_HDL_C	21781	51263	1.0061606293837	0.989426930877691	1.02316161466626	0.472697012615215	FALSE
Model 3	deprSleepLoss	M_HDL_CE	21781	51265	1.00394679750449	0.987205637784803	1.02095736220068	0.646011181073717	FALSE
Model 3	deprSleepLoss	M_HDL_CE_pct	21750	51210	0.973120591207675	0.956006585305946	0.99056883616549	0.0026341562265169	FALSE
Model 3	deprSleepLoss	M_HDL_C_pct	21754	51212	0.977374726462008	0.960218698174452	0.994862110166845	0.0113705423177609	FALSE
Model 3	deprSleepLoss	M_HDL_FC	21780	51259	1.01364720245097	0.996950419986562	1.03060480380582	0.109497609101746	FALSE
Model 3	deprSleepLoss	M_HDL_FC_pct	21777	51259	1.01536101769316	0.998223144081834	1.03279896869573	0.0792708443552246	FALSE
Model 3	deprSleepLoss	M_HDL_L	21776	51260	1.01158775403623	0.994953440823187	1.02848151638638	0.172985598852028	FALSE
Model 3	deprSleepLoss	M_HDL_P	21777	51261	1.00963391122082	0.992959931313115	1.02656967415681	0.258869876902587	FALSE
Model 3	deprSleepLoss	M_HDL_PL	21774	51256	1.01456336587745	0.997952931366749	1.03143135355576	0.0858608515611128	FALSE
Model 3	deprSleepLoss	M_HDL_PL_pct	21746	51203	1.02066632651108	1.00248568497086	1.03914858790136	0.0255872930828754	FALSE
Model 3	deprSleepLoss	M_HDL_TG	21759	51223	1.02329209929444	1.00623695292767	1.04060533866535	0.0071998786459318	FALSE
Model 3	deprSleepLoss	M_HDL_TG_pct	21759	51213	1.02362006171461	1.00571077072538	1.04182192591586	0.00948115656244457	FALSE
Model 3	deprSleepLoss	M_LDL_C	21780	51262	1.03229248066842	1.01439387801615	1.05049355522015	3.6698036821321e-4	FALSE
Model 3	deprSleepLoss	M_LDL_CE	21778	51261	1.0355828734253	1.01750903548194	1.05396189135388	9.86449613704774e-5	FALSE
Model 3	deprSleepLoss	M_LDL_CE_pct	21772	51260	1.02492350265479	1.00740575742416	1.04273601254732	0.00511595634305657	FALSE
Model 3	deprSleepLoss	M_LDL_C_pct	21735	51191	1.00867402205588	0.990616715696972	1.02710238618534	0.349254166956211	FALSE
Model 3	deprSleepLoss	M_LDL_FC	21778	51261	1.01962995261669	1.00237156114897	1.03717483022422	0.0255730168601965	FALSE
Model 3	deprSleepLoss	M_LDL_FC_pct	21749	51215	0.975594471782832	0.958769305221253	0.992741373033564	0.00540808752179547	FALSE
Model 3	deprSleepLoss	M_LDL_L	21780	51263	1.03278365790796	1.01481036149662	1.05106090164889	3.1487081036547e-4	FALSE
Model 3	deprSleepLoss	M_LDL_P	21776	51254	1.03581991751021	1.01777225336376	1.05416893119273	8.62499505538088e-5	FALSE
Model 3	deprSleepLoss	M_LDL_PL	21780	51260	1.02979748062209	1.01194392986681	1.04795318408665	9.9555738077287e-4	FALSE
Model 3	deprSleepLoss	M_LDL_PL_pct	21772	51255	0.979135173558173	0.962984975630754	0.995578374308694	0.0130212975489398	FALSE
Model 3	deprSleepLoss	M_LDL_TG	21722	51153	1.03948912958293	1.02056888946739	1.05871341605975	3.51165519113891e-5	FALSE
Model 3	deprSleepLoss	M_LDL_TG_pct	21715	51155	1.00334917122341	0.985238924942641	1.02173840750542	0.718613570642852	FALSE
Model 3	deprSleepLoss	M_VLDL_C	21777	51246	1.03603800694301	1.01823599069279	1.05413418361243	6.18843274627265e-5	FALSE
Model 3	deprSleepLoss	M_VLDL_CE	21775	51249	1.02748626759281	1.01016502933641	1.04509039995136	0.00176491323530887	FALSE
Model 3	deprSleepLoss	M_VLDL_CE_pct	21783	51273	0.989417151178079	0.972929781592469	1.00619069549981	0.214721588440816	FALSE
Model 3	deprSleepLoss	M_VLDL_C_pct	21783	51273	0.992115014401752	0.975665012111707	1.00884956754139	0.353515368309547	FALSE
Model 3	deprSleepLoss	M_VLDL_FC	21774	51245	1.04210100199804	1.02383571278845	1.06067125970661	4.79503226424852e-6	TRUE
Model 3	deprSleepLoss	M_VLDL_FC_pct	21774	51270	1.00216369412199	0.9856006242141	1.01901272890521	0.799389939894332	FALSE
Model 3	deprSleepLoss	M_VLDL_L	21756	51236	1.04047170644043	1.02204590884865	1.05920281933558	1.32972961805348e-5	TRUE
Model 3	deprSleepLoss	M_VLDL_P	21764	51241	1.04199165897199	1.02363923353143	1.06064906000605	5.62634460692684e-6	TRUE
Model 3	deprSleepLoss	M_VLDL_PL	21766	51241	1.04224131310884	1.02387504199328	1.06091472735648	5.02311664157637e-6	TRUE
Model 3	deprSleepLoss	M_VLDL_PL_pct	21769	51265	1.00651646873874	0.989832280086782	1.02348711515663	0.446347241976839	FALSE
Model 3	deprSleepLoss	M_VLDL_TG	21741	51206	1.03659865136441	1.01817670639419	1.05531700629447	8.39475498670599e-5	FALSE
Model 3	deprSleepLoss	M_VLDL_TG_pct	21781	51273	1.00519941513943	0.988569379688624	1.02210219870784	0.542249588700797	FALSE
Model 3	deprSleepLoss	Omega_3	21737	51179	1.03564232290198	1.01695227056751	1.05463972428133	1.614641363446e-4	FALSE
Model 3	deprSleepLoss	Omega_3_pct	21744	51194	1.01223876981799	0.994672436329583	1.03008339579607	0.172837052367081	FALSE
Model 3	deprSleepLoss	Omega_6	21771	51260	1.03719824362862	1.01967861562281	1.05500205849959	2.62161845325143e-5	FALSE
Model 3	deprSleepLoss	Omega_6_by_Omega_3	21744	51206	0.972975536501696	0.955073673854018	0.991168592736242	0.00379138401247248	FALSE
Model 3	deprSleepLoss	Omega_6_pct	21779	51261	0.966695518447818	0.949816590785343	0.983894624900996	1.6539331200485e-4	FALSE
Model 3	deprSleepLoss	PUFA	21773	51259	1.04125702639038	1.02330714507642	1.05950336741098	5.13501172552199e-6	TRUE
Model 3	deprSleepLoss	PUFA_by_MUFA	21783	51271	0.971662536414223	0.955014226101402	0.988596822838773	0.00111185902509172	FALSE
Model 3	deprSleepLoss	PUFA_pct	21776	51256	0.974457666056159	0.957995404253924	0.991223488773704	0.00293317822063489	FALSE
Model 3	deprSleepLoss	Phe	21750	51207	0.983332405821057	0.966111003728881	1.00083033154081	0.0620190677292977	FALSE
Model 3	deprSleepLoss	Phosphatidylc	21779	51263	1.03490738499786	1.01773274738555	1.05235513806229	5.80462018208247e-5	FALSE
Model 3	deprSleepLoss	Phosphoglyc	21780	51267	1.03572929186775	1.01851886218228	1.05321426428959	3.98679565880778e-5	FALSE
Model 3	deprSleepLoss	Pyruvate	21653	50983	0.990787750753175	0.971682696079823	1.01020348035974	0.35072820934317	FALSE
Model 3	deprSleepLoss	Remnant_C	21778	51253	1.03954117402233	1.02146420943351	1.05792183586532	1.45953209538094e-5	FALSE
Model 3	deprSleepLoss	SFA	21735	51191	1.03929173190912	1.02092937706507	1.0579485188694	2.22012984849613e-5	FALSE
Model 3	deprSleepLoss	SFA_pct	21770	51246	1.00626425649231	0.9899819758859	1.02279781740007	0.452857252558892	FALSE
Model 3	deprSleepLoss	S_HDL_C	21781	51265	1.01104907430651	0.994645118317441	1.02771335736489	0.187823165384266	FALSE
Model 3	deprSleepLoss	S_HDL_CE	21780	51264	1.00621874598389	0.989995325587326	1.02270306098079	0.454668621089314	FALSE
Model 3	deprSleepLoss	S_HDL_CE_pct	21754	51222	0.979714924448713	0.963557715844979	0.996171295284112	0.0158033070242527	FALSE
Model 3	deprSleepLoss	S_HDL_C_pct	21765	51245	0.982289602632049	0.966284639844066	0.99858054546762	0.033120898866563	FALSE
Model 3	deprSleepLoss	S_HDL_FC	21779	51269	1.02417360120518	1.00715596165892	1.04146187647955	0.0051827946684087	FALSE
Model 3	deprSleepLoss	S_HDL_FC_pct	21737	51193	1.01096378993177	0.993370675873332	1.02883675605745	0.223043147023226	FALSE
Model 3	deprSleepLoss	S_HDL_L	21780	51264	1.02015929832362	1.00335713833616	1.03722725967149	0.0184426160259695	FALSE
Model 3	deprSleepLoss	S_HDL_P	21781	51266	1.01458967235863	0.998009216250423	1.03143530705939	0.0848034608510093	FALSE
Model 3	deprSleepLoss	S_HDL_PL	21779	51260	1.02110778064861	1.00432480066449	1.03815264808957	0.0134467512678971	FALSE
Model 3	deprSleepLoss	S_HDL_PL_pct	21780	51270	1.00737424038512	0.991146895988349	1.02385936204506	0.375104214606816	FALSE
Model 3	deprSleepLoss	S_HDL_TG	21755	51222	1.02641765197602	1.00859694335003	1.04452326146316	0.00349639789789984	FALSE
Model 3	deprSleepLoss	S_HDL_TG_pct	21755	51216	1.02305582889809	1.00527367411057	1.04112716345145	0.010780723490574	FALSE
Model 3	deprSleepLoss	S_LDL_C	21779	51259	1.03314410411123	1.01525399427427	1.05133603950558	2.5221271747101e-4	FALSE
Model 3	deprSleepLoss	S_LDL_CE	21779	51256	1.03823280347187	1.02015378581859	1.05661595505885	2.81255607467002e-5	FALSE
Model 3	deprSleepLoss	S_LDL_CE_pct	21741	51216	1.01953697537631	1.00229658911582	1.0370630995026	0.0261273727288536	FALSE
Model 3	deprSleepLoss	S_LDL_C_pct	21756	51211	0.997257738495664	0.980314958277763	1.01452616189886	0.753669410610842	FALSE
Model 3	deprSleepLoss	S_LDL_FC	21778	51261	1.01845050958238	1.00122586116844	1.03596444963613	0.035624459771594	FALSE
Model 3	deprSleepLoss	S_LDL_FC_pct	21726	51159	0.974034732293568	0.957377283908346	0.991022404146301	0.0028280859124928	FALSE
Model 3	deprSleepLoss	S_LDL_L	21777	51258	1.03527709253309	1.01720161802466	1.05365826850789	1.1363207729298e-4	FALSE
Model 3	deprSleepLoss	S_LDL_P	21777	51253	1.0396565347626	1.02146712964775	1.05815175460064	1.5553928948112e-5	FALSE
Model 3	deprSleepLoss	S_LDL_PL	21777	51256	1.03387071759257	1.01582881526351	1.05221917694453	2.0737929684726e-4	FALSE
Model 3	deprSleepLoss	S_LDL_PL_pct	21754	51237	0.993022678156591	0.976331195238968	1.01000581002736	0.418274865619142	FALSE
Model 3	deprSleepLoss	S_LDL_TG	21709	51137	1.03820292988762	1.0193570676455601	1.05734905015935	5.91194186600246e-5	FALSE
Model 3	deprSleepLoss	S_LDL_TG_pct	21728	51180	1.0099583893728	0.992146495551519	1.02804247568976	0.274421297645436	FALSE
Model 3	deprSleepLoss	S_VLDL_C	21768	51231	1.03561812443476	1.01739161810636	1.05414832375598	1.1081530785339e-4	FALSE
Model 3	deprSleepLoss	S_VLDL_CE	21768	51223	1.03529487454922	1.01705185277767	1.05384106690011	1.299562901421e-4	FALSE
Model 3	deprSleepLoss	S_VLDL_CE_pct	21777	51269	0.991452397853854	0.975405580176671	1.00777439660957	0.302652421847804	FALSE
Model 3	deprSleepLoss	S_VLDL_C_pct	21781	51271	0.990804758809096	0.974729510073161	1.00715271898661	0.268451028677034	FALSE
Model 3	deprSleepLoss	S_VLDL_FC	21774	51242	1.03743255405706	1.0192677006857	1.05590069253131	4.50767832330051e-5	FALSE
Model 3	deprSleepLoss	S_VLDL_FC_pct	21780	51272	0.99286709821196	0.976669388556574	1.00933144732492	0.393635561321074	FALSE
Model 3	deprSleepLoss	S_VLDL_L	21756	51217	1.04005678975934	1.02151389370543	1.05890986340532	1.85132793148291e-5	FALSE
Model 3	deprSleepLoss	S_VLDL_P	21756	51215	1.03963811761096	1.02111077750975	1.05847360528918	2.2326177252886e-5	FALSE
Model 3	deprSleepLoss	S_VLDL_PL	21770	51232	1.04106450431802	1.02261289066885	1.05982697677147	1.01755000656046e-5	TRUE
Model 3	deprSleepLoss	S_VLDL_PL_pct	21781	51272	0.993800981827872	0.977637497782768	1.01022936746837	0.457298066165137	FALSE
Model 3	deprSleepLoss	S_VLDL_TG	21742	51202	1.03462093991117	1.01639880462036	1.05313556573711	1.7154281607822e-4	FALSE
Model 3	deprSleepLoss	S_VLDL_TG_pct	21780	51272	1.00834309612327	0.991960615318327	1.02499115722378	0.320077071620216	FALSE
Model 3	deprSleepLoss	Sphingomyelins	21778	51256	1.02883996846191	1.01167719689052	1.04628266954104	9.2071803583476e-4	FALSE
Model 3	deprSleepLoss	TG_by_PG	21750	51220	1.02430799149849	1.00620035907765	1.04270601603213	0.00824699739006922	FALSE
Model 3	deprSleepLoss	Total_BCAA	21746	51200	0.989552512869152	0.973225154462834	1.00611789278779	0.215496295753426	FALSE
Model 3	deprSleepLoss	Total_C	21779	51259	1.03413718284261	1.0165920019103	1.05197388055346	1.2001654936169e-4	FALSE
Model 3	deprSleepLoss	Total_CE	21780	51259	1.03310890255804	1.0156697253214	1.0508372731344	1.7604833609649e-4	FALSE
Model 3	deprSleepLoss	Total_FA	21755	51229	1.04296659474262	1.02466013703665	1.0615696971776	3.1598333262302e-6	TRUE
Model 3	deprSleepLoss	Total_FC	21778	51258	1.03656552084068	1.01876883874245	1.05465895993456	4.78094833008976e-5	FALSE
Model 3	deprSleepLoss	Total_L	21769	51251	1.04265614456304	1.02464159520688	1.06096970375499	2.60375641570516e-6	TRUE
Model 3	deprSleepLoss	Total_P	21780	51264	1.01894225926576	1.00230369182128	1.03584475795463	0.02543492575899	FALSE
Model 3	deprSleepLoss	Total_PL	21778	51266	1.03826992890102	1.02082513811803	1.05599978737754	1.38823928429052e-5	TRUE
Model 3	deprSleepLoss	Total_TG	21713	51168	1.03386634820384	1.01521753365011	1.05281168124741	3.2993411403408e-4	FALSE
Model 3	deprSleepLoss	Tyr	21756	51217	0.992430887935777	0.975979335645098	1.00912654554891	0.372522864296573	FALSE
Model 3	deprSleepLoss	Unsaturation	21774	51261	0.992856170731921	0.976696427692043	1.00928406203962	0.39183231549169	FALSE
Model 3	deprSleepLoss	VLDL_C	21767	51230	1.04367376766394	1.02524517707664	1.06241123880435	2.52934421732131e-6	TRUE
Model 3	deprSleepLoss	VLDL_CE	21772	51238	1.0410781207817	1.02285916981007	1.05960174021873	7.76530220282236e-6	TRUE
Model 3	deprSleepLoss	VLDL_FC	21753	51220	1.04274535480713	1.02413894137555	1.06166110164158	5.11557889588314e-6	TRUE
Model 3	deprSleepLoss	VLDL_L	21733	51195	1.03928496590736	1.0206082955608	1.05826526265687	3.06003792401354e-5	FALSE
Model 3	deprSleepLoss	VLDL_P	21754	51219	1.04285945775138	1.02425414917078	1.06177630911092	4.82141266023778e-6	TRUE
Model 3	deprSleepLoss	VLDL_PL	21750	51213	1.04258578265401	1.02395404398094	1.06152460516598	5.7121917187219e-6	TRUE
Model 3	deprSleepLoss	VLDL_TG	21714	51158	1.03381946933385	1.01511581445719	1.05281998336044	3.5012648226103e-4	FALSE
Model 3	deprSleepLoss	VLDL_size	21781	51272	1.0201113677507	1.00263009592184	1.03788332229354	0.0239005293915609	FALSE
Model 3	deprSleepLoss	Val	21759	51233	0.994132591416693	0.977700789860372	1.01081058579199	0.488531694415375	FALSE
Model 3	deprSleepLoss	XL_HDL_C	21764	51229	1.00519807614075	0.988073812456373	1.02258706546745	0.553885770887205	FALSE
Model 3	deprSleepLoss	XL_HDL_CE	21769	51230	1.00623660033156	0.98906099741898	1.02367769177577	0.478662341224303	FALSE
Model 3	deprSleepLoss	XL_HDL_CE_pct	21689	51014	0.988909795408793	0.97072848389274	1.00742052406541	0.238677870042463	FALSE
Model 3	deprSleepLoss	XL_HDL_C_pct	21697	51082	0.986235343526399	0.968769995820113	1.00397286403162	0.127954281508166	FALSE
Model 3	deprSleepLoss	XL_HDL_FC	21761	51219	1.00641082221974	0.989465123344343	1.02362129310378	0.460435060915349	FALSE
Model 3	deprSleepLoss	XL_HDL_FC_pct	21689	51032	0.990716605135038	0.971363785084986	1.01039265373136	0.353350691747311	FALSE
Model 3	deprSleepLoss	XL_HDL_L	21761	51224	1.00536795552131	0.988229227705314	1.02276907105635	0.541283282408902	FALSE
Model 3	deprSleepLoss	XL_HDL_P	21760	51211	1.01039257110026	0.993224467535307	1.02782303707229	0.236567062711483	FALSE
Model 3	deprSleepLoss	XL_HDL_PL	21762	51224	1.00417012330183	0.987026648179125	1.02157573932742	0.635392534149378	FALSE
Model 3	deprSleepLoss	XL_HDL_PL_pct	21663	51019	1.00020143850526	0.981026503949483	1.01982694461619	0.983759642173197	FALSE
Model 3	deprSleepLoss	XL_HDL_TG	21723	51152	1.02863553062336	1.0108938612608	1.04664683249509	0.00145109183827449	FALSE
Model 3	deprSleepLoss	XL_HDL_TG_pct	21661	50954	1.02379858356553	0.999954294359881	1.04811197191267	0.0499715758590644	FALSE
Model 3	deprSleepLoss	XL_VLDL_C	21746	51197	1.0400450546175	1.02141117970873	1.0589828489183	2.03688741905758e-5	FALSE
Model 3	deprSleepLoss	XL_VLDL_CE	21756	51219	1.03894228267155	1.02045486236758	1.05773556913711	2.99813733800009e-5	FALSE
Model 3	deprSleepLoss	XL_VLDL_CE_pct	21434	50548	0.981742407062754	0.96382241025884	0.999933374555888	0.0495520867325862	FALSE
Model 3	deprSleepLoss	XL_VLDL_C_pct	21446	50563	0.985357254951827	0.967801234872725	1.0031753370326	0.107231167006369	FALSE
Model 3	deprSleepLoss	XL_VLDL_FC	21713	51163	1.03624290404629	1.01739640240674	1.0553934497938	1.4114255376198e-4	FALSE
Model 3	deprSleepLoss	XL_VLDL_FC_pct	21456	50601	0.991879071496345	0.974649642640783	1.00937898423988	0.361274645838872	FALSE
Model 3	deprSleepLoss	XL_VLDL_L	21716	51147	1.03630109311401	1.01743432207519	1.05546948388107	1.3978068934178e-4	FALSE
Model 3	deprSleepLoss	XL_VLDL_P	21716	51149	1.03591039355448	1.01705744082831	1.05506544035535	1.6354186993389e-4	FALSE
Model 3	deprSleepLoss	XL_VLDL_PL	21710	51148	1.03612722499787	1.01719574689869	1.05536314284361	1.588131930331e-4	FALSE
Model 3	deprSleepLoss	XL_VLDL_PL_pct	21478	50644	1.0091124876053	0.991421241025981	1.02720339896947	0.315881901736471	FALSE
Model 3	deprSleepLoss	XL_VLDL_TG	21706	51130	1.03382248875937	1.01492556904509	1.05301890291942	4.0183157626199e-4	FALSE
Model 3	deprSleepLoss	XL_VLDL_TG_pct	21468	50613	1.01119432329996	0.99397608649754	1.02874963460877	0.204419267046179	FALSE
Model 3	deprSleepLoss	XS_VLDL_C	21774	51237	1.03671727212652	1.01890429980233	1.05482153502312	4.5002856589867e-5	FALSE
Model 3	deprSleepLoss	XS_VLDL_CE	21778	51243	1.03507886535806	1.01744905022429	1.05299680056493	8.30158078597318e-5	FALSE
Model 3	deprSleepLoss	XS_VLDL_CE_pct	21765	51236	0.992706765976155	0.976075635724997	1.00963826260541	0.396016414509159	FALSE
Model 3	deprSleepLoss	XS_VLDL_C_pct	21770	51242	0.993182942040799	0.976667993543578	1.00999479835315	0.424205197906973	FALSE
Model 3	deprSleepLoss	XS_VLDL_FC	21766	51218	1.04035914949374	1.02211086658944	1.05890672180474	1.15761152101716e-5	TRUE
Model 3	deprSleepLoss	XS_VLDL_FC_pct	21762	51226	1.00169537898867	0.985039294587042	1.01866112067495	0.843166074555552	FALSE
Model 3	deprSleepLoss	XS_VLDL_L	21767	51215	1.04175905424888	1.02351221522377	1.06030422011049	5.59770532400543e-6	TRUE
Model 3	deprSleepLoss	XS_VLDL_P	21767	51214	1.03992184187607	1.02165848320312	1.05848508179679	1.46838630490617e-5	FALSE
Model 3	deprSleepLoss	XS_VLDL_PL	21762	51198	1.04184641458336	1.02349130646483	1.06050147976839	6.07074088374867e-6	TRUE
Model 3	deprSleepLoss	XS_VLDL_PL_pct	21763	51228	1.00353778339539	0.986766396352146	1.02060080028549	0.681346201760789	FALSE
Model 3	deprSleepLoss	XS_VLDL_TG	21742	51162	1.04126761266261	1.02273810145036	1.06009458386829	9.92697302621672e-6	TRUE
Model 3	deprSleepLoss	XS_VLDL_TG_pct	21764	51228	1.00724062347822	0.990421220907485	1.02432589293048	0.400794812015676	FALSE
Model 3	deprSleepLoss	XXL_VLDL_C	21670	51102	1.02689052210207	1.00784900607374	1.04623192946715	0.00538553943729381	FALSE
Model 3	deprSleepLoss	XXL_VLDL_CE	21687	51127	1.02849262968483	1.00966646036587	1.04761421151612	0.00283616750079948	FALSE
Model 3	deprSleepLoss	XXL_VLDL_CE_pct	19543	46366	1.00247639840785	0.983137732943492	1.02209264795321	0.802959858829122	FALSE
Model 3	deprSleepLoss	XXL_VLDL_C_pct	19666	46589	1.00089667867624	0.983665789718928	1.01834845029115	0.919236329623191	FALSE
Model 3	deprSleepLoss	XXL_VLDL_FC	21666	51082	1.02732531369513	1.00810202273212	1.04685188535838	0.00508130324041324	FALSE
Model 3	deprSleepLoss	XXL_VLDL_FC_pct	19659	46560	0.991476650272544	0.973952613763386	1.00923387975078	0.345686056800477	FALSE
Model 3	deprSleepLoss	XXL_VLDL_L	21662	51054	1.02841395802088	1.00887586220633	1.04826083678681	0.00413079118775418	FALSE
Model 3	deprSleepLoss	XXL_VLDL_P	21669	51069	1.02950555519836	1.01014024597535	1.04917701248661	0.00264424257492401	FALSE
Model 3	deprSleepLoss	XXL_VLDL_PL	21660	51064	1.02713894225323	1.00774474161138	1.0468399237743	0.00581742633525766	FALSE
Model 3	deprSleepLoss	XXL_VLDL_PL_pct	19679	46640	1.00203772302576	0.984937739721439	1.01942975431523	0.816667043059082	FALSE
Model 3	deprSleepLoss	XXL_VLDL_TG	21659	51048	1.02688663853839	1.00724497908808	1.04683822756087	0.00698484052024806	FALSE
Model 3	deprSleepLoss	XXL_VLDL_TG_pct	19692	46683	0.998314400650771	0.981544484665315	1.01543533498516	0.84553473900087	FALSE
Model 3	deprSleepLoss	bOHbutyrate	21256	50142	0.99309852514249	0.970407150314232	1.01618151686629	0.55584716419262	FALSE
Model 3	deprSleepLoss	non_HDL_C	21778	51258	1.03467198825084	1.01675486580774	1.05289028018461	1.3030785743881e-4	FALSE
Model 3	deprThoughtsOfDeath	Acetate	12604	64199	1.08594621461715	1.02657781844698	1.1477160530865	0.00375301930954098	FALSE
Model 3	deprThoughtsOfDeath	Acetoacetate	12604	64264	1.05367507404621	1.02691171630731	1.08088044359238	6.2866418449315e-5	FALSE
Model 3	deprThoughtsOfDeath	Acetone	12606	64313	1.03634739367258	1.00652401175971	1.06676585329558	0.0160469697844023	FALSE
Model 3	deprThoughtsOfDeath	Ala	12672	64451	1.00761458568697	0.987986775386228	1.02758309743653	0.449195182809752	FALSE
Model 3	deprThoughtsOfDeath	Albumin	12677	64459	1.02818106138893	1.00792241017237	1.04887200665828	0.0062255602470379	FALSE
Model 3	deprThoughtsOfDeath	ApoA1	12678	64462	0.956143534296737	0.937146083269883	0.975472683785842	1.15413730217614e-5	TRUE
Model 3	deprThoughtsOfDeath	ApoB	12672	64461	1.03253342068172	1.01012310782864	1.05538121460383	0.00419014458474374	FALSE
Model 3	deprThoughtsOfDeath	ApoB_by_ApoA1	12673	64449	1.05501592660595	1.0322472860224	1.07822591435062	1.45239795813185e-6	TRUE
Model 3	deprThoughtsOfDeath	Cholines	12676	64473	0.981698045680038	0.96218683811961	1.00155748346058	0.0709779705976766	FALSE
Model 3	deprThoughtsOfDeath	Citrate	12671	64447	1.05464270016329	1.03348187399943	1.07619115032009	2.60040694411518e-7	TRUE
Model 3	deprThoughtsOfDeath	Clinical_LDL_C	12676	64462	1.01870351315595	0.9970594246712	1.04077504388938	0.0904734738643481	FALSE
Model 3	deprThoughtsOfDeath	Creatinine	12637	64305	0.99918741242797	0.973740311300175	1.02523327526296	0.950688786890582	FALSE
Model 3	deprThoughtsOfDeath	DHA	12662	64334	0.954042508159659	0.932338786544758	0.976142972860077	5.89399785203863e-5	FALSE
Model 3	deprThoughtsOfDeath	DHA_pct	12671	64391	0.946714984008287	0.926724901361143	0.967073040943307	4.73246040459306e-7	TRUE
Model 3	deprThoughtsOfDeath	Gln	12663	64371	1.02619150991902	1.00630000689159	1.04647040401054	0.00961719972620875	FALSE
Model 3	deprThoughtsOfDeath	Glucose	12616	64164	1.03751716126973	1.0140156868354	1.06152459109957	0.00161462041928629	FALSE
Model 3	deprThoughtsOfDeath	Gly	12660	64406	1.07599111805479	1.05493308451792	1.09740247087728	3.4732606905302497e-13	TRUE
Model 3	deprThoughtsOfDeath	GlycA	12673	64457	0.996127373361673	0.974470923491145	1.01820574700022	0.728993263300237	FALSE
Model 3	deprThoughtsOfDeath	HDL_C	12678	64468	0.962069643133123	0.942237601049964	0.982265271094555	2.6890987648208e-4	FALSE
Model 3	deprThoughtsOfDeath	HDL_CE	12679	64471	0.960713468399144	0.94079760799202	0.981001191899895	1.7358503189243e-4	FALSE
Model 3	deprThoughtsOfDeath	HDL_FC	12675	64458	0.96835446866375	0.948765588298183	0.988285100014981	0.00200834910178033	FALSE
Model 3	deprThoughtsOfDeath	HDL_L	12677	64465	0.959635242893308	0.940361423553748	0.979247208157435	6.71579665422336e-5	FALSE
Model 3	deprThoughtsOfDeath	HDL_P	12678	64467	0.953678306138891	0.934946898573367	0.972739128854785	2.7052049440835e-6	TRUE
Model 3	deprThoughtsOfDeath	HDL_PL	12677	64459	0.958340876784347	0.939291043469536	0.977721671124299	3.18456985218625e-5	FALSE
Model 3	deprThoughtsOfDeath	HDL_TG	12654	64399	0.990442947062699	0.970339569085047	1.01086774016993	0.357566087643937	FALSE
Model 3	deprThoughtsOfDeath	HDL_size	12677	64475	0.984388500541005	0.963792487041839	1.00537885564297	0.144249386115643	FALSE
Model 3	deprThoughtsOfDeath	His	12675	64452	0.985839664192889	0.966722078094931	1.00531315515925	0.153216543861389	FALSE
Model 3	deprThoughtsOfDeath	IDL_C	12676	64461	1.00742597271085	0.986248689299348	1.0290152330249	0.494447079554325	FALSE
Model 3	deprThoughtsOfDeath	IDL_CE	12675	64461	1.00483593738915	0.983749429101773	1.02633282314859	0.655389989797453	FALSE
Model 3	deprThoughtsOfDeath	IDL_CE_pct	12669	64428	0.965778522885647	0.946856453169305	0.985119842126435	5.6969185662922e-4	FALSE
Model 3	deprThoughtsOfDeath	IDL_C_pct	12660	64384	0.975048087808379	0.955548419580842	0.995016608993623	0.0143886408357484	FALSE
Model 3	deprThoughtsOfDeath	IDL_FC	12676	64460	1.01386975477298	0.992501054070889	1.03565366537522	0.204530035595298	FALSE
Model 3	deprThoughtsOfDeath	IDL_FC_pct	12669	64419	1.01315839158613	0.992929025640701	1.03383259703579	0.204283544386638	FALSE
Model 3	deprThoughtsOfDeath	IDL_L	12674	64458	1.01201839517124	0.990598459176482	1.03385056394256	0.273138787225221	FALSE
Model 3	deprThoughtsOfDeath	IDL_P	12677	64457	1.02596715450244	1.00411313129326	1.04824184963332	0.0194600066976799	FALSE
Model 3	deprThoughtsOfDeath	IDL_PL	12674	64452	1.01852781190945	0.996933950956283	1.04053482818998	0.0927127149707718	FALSE
Model 3	deprThoughtsOfDeath	IDL_PL_pct	12674	64460	1.03491480781603	1.01452583105118	1.05573403157464	7.2748477670977e-4	FALSE
Model 3	deprThoughtsOfDeath	IDL_TG	12643	64341	1.02838425964816	1.00612798568692	1.05101146264252	0.0119357969308163	FALSE
Model 3	deprThoughtsOfDeath	IDL_TG_pct	12643	64326	1.01337398235416	0.992178801407478	1.03492312561247	0.216921491838642	FALSE
Model 3	deprThoughtsOfDeath	Ile	12667	64401	0.95524183406262	0.935910903309646	0.974874377890857	1.0777752872494e-5	TRUE
Model 3	deprThoughtsOfDeath	LA	12666	64453	1.00167237095799	0.98124670192946	1.02246470549485	0.873515583339844	FALSE
Model 3	deprThoughtsOfDeath	LA_pct	12678	64468	1.01289436180562	0.991691522581521	1.03458822427739	0.235609296338966	FALSE
Model 3	deprThoughtsOfDeath	LDL_C	12675	64466	1.01549883671437	0.993856669129525	1.03756740771909	0.161275797311109	FALSE
Model 3	deprThoughtsOfDeath	LDL_CE	12675	64469	1.01635213639657	0.994610472279486	1.03852215402995	0.141083549647546	FALSE
Model 3	deprThoughtsOfDeath	LDL_FC	12678	64462	1.01410019754333	0.99280023916417	1.035818415545	0.195661506805403	FALSE
Model 3	deprThoughtsOfDeath	LDL_L	12675	64465	1.01832253124598	0.996519151417533	1.04055533136028	0.0997557056666352	FALSE
Model 3	deprThoughtsOfDeath	LDL_P	12673	64457	1.03436336793985	1.01197874722336	1.05718523614471	0.00244012117171839	FALSE
Model 3	deprThoughtsOfDeath	LDL_PL	12675	64463	1.02017150938727	0.998339983462791	1.04243697725844	0.0700962853247624	FALSE
Model 3	deprThoughtsOfDeath	LDL_TG	12636	64346	1.02844399899097	1.00582647520165	1.05144006948969	0.013172421192276	FALSE
Model 3	deprThoughtsOfDeath	LDL_size	12659	64407	0.994756618217868	0.97516705807182	1.0148075206436	0.605001987599858	FALSE
Model 3	deprThoughtsOfDeath	L_HDL_C	12676	64455	0.981395786879055	0.960667300056277	1.00249588042772	0.0841094053720371	FALSE
Model 3	deprThoughtsOfDeath	L_HDL_CE	12678	64456	0.981993960662199	0.961186750734233	1.00317691083077	0.0957405363628863	FALSE
Model 3	deprThoughtsOfDeath	L_HDL_CE_pct	12643	64281	1.0063268463769801	0.983279515133295	1.03006196040478	0.594776433420408	FALSE
Model 3	deprThoughtsOfDeath	L_HDL_C_pct	12633	64193	1.00817731326899	0.98463643295428	1.03243246643867	0.50060066670554	FALSE
Model 3	deprThoughtsOfDeath	L_HDL_FC	12673	64448	0.981853122154894	0.961364804735513	1.00270243260207	0.0881444421312567	FALSE
Model 3	deprThoughtsOfDeath	L_HDL_FC_pct	12609	64110	1.02517052890617	1.00087171921596	1.05018527131703	0.0427425571912263	FALSE
Model 3	deprThoughtsOfDeath	L_HDL_L	12675	64452	0.976607307805684	0.956175665730867	0.997401529678327	0.0279302788776394	FALSE
Model 3	deprThoughtsOfDeath	L_HDL_P	12672	64450	0.978147778473999	0.957638179591589	0.999019429354988	0.0406179533945945	FALSE
Model 3	deprThoughtsOfDeath	L_HDL_PL	12676	64458	0.972273999337676	0.952096853517177	0.992810317988854	0.00847881190306578	FALSE
Model 3	deprThoughtsOfDeath	L_HDL_PL_pct	12651	64281	0.966202036345396	0.943065875815603	0.989790922617064	0.00531585086347661	FALSE
Model 3	deprThoughtsOfDeath	L_HDL_TG	12649	64361	0.983283745075632	0.963438835569094	1.00342921890957	0.104180625902846	FALSE
Model 3	deprThoughtsOfDeath	L_HDL_TG_pct	12637	64230	1.01755939573979	0.989505775146051	1.04619153963049	0.22058027259501	FALSE
Model 3	deprThoughtsOfDeath	L_LDL_C	12676	64465	1.01034621300776	0.988969605376129	1.03213924234168	0.344957675836806	FALSE
Model 3	deprThoughtsOfDeath	L_LDL_CE	12676	64467	1.01006553991046	0.988639048485233	1.03190971412076	0.359393087760358	FALSE
Model 3	deprThoughtsOfDeath	L_LDL_CE_pct	12670	64447	0.977667591481391	0.95704217570494	0.998774583423121	0.0380430991261367	FALSE
Model 3	deprThoughtsOfDeath	L_LDL_C_pct	12656	64390	0.974901178011075	0.952772714801742	0.997606007844615	0.0302283930936602	FALSE
Model 3	deprThoughtsOfDeath	L_LDL_FC	12677	64460	1.01108829174136	0.989900725457715	1.03268974499974	0.307002356955926	FALSE
Model 3	deprThoughtsOfDeath	L_LDL_FC_pct	12646	64354	0.995381111151819	0.973847650937934	1.01747077696754	0.67875596420954	FALSE
Model 3	deprThoughtsOfDeath	L_LDL_L	12676	64462	1.01333952573885	0.991804769759971	1.03529439386723	0.226096829227455	FALSE
Model 3	deprThoughtsOfDeath	L_LDL_P	12673	64454	1.03301109504697	1.01079118626337	1.05566020095483	0.00337448325385933	FALSE
Model 3	deprThoughtsOfDeath	L_LDL_PL	12676	64463	1.01463774823723	0.993120327222816	1.03657927074067	0.183494942326707	FALSE
Model 3	deprThoughtsOfDeath	L_LDL_PL_pct	12674	64469	1.01648274280698	0.996506244899559	1.03687322613322	0.106548125141009	FALSE
Model 3	deprThoughtsOfDeath	L_LDL_TG	12639	64352	1.02883026304586	1.00635034304294	1.05168572314461	0.0114508286165014	FALSE
Model 3	deprThoughtsOfDeath	L_LDL_TG_pct	12647	64346	1.01375043055838	0.991655653792697	1.03622820082691	0.223349786237788	FALSE
Model 3	deprThoughtsOfDeath	L_VLDL_C	12658	64408	1.02774005573772	1.00495825044555	1.05093710830535	0.0164972965002558	FALSE
Model 3	deprThoughtsOfDeath	L_VLDL_CE	12661	64430	1.02835102876448	1.00574188846728	1.05138017781886	0.013528010761054	FALSE
Model 3	deprThoughtsOfDeath	L_VLDL_CE_pct	12654	64397	1.00925662047928	0.988598391158734	1.03031588013371	0.382176455737717	FALSE
Model 3	deprThoughtsOfDeath	L_VLDL_C_pct	12648	64385	1.01366882991323	0.993073687337823	1.03467062146493	0.194630510514548	FALSE
Model 3	deprThoughtsOfDeath	L_VLDL_FC	12648	64383	1.02365714293251	1.00073336924237	1.04698820390126	0.0425007095614714	FALSE
Model 3	deprThoughtsOfDeath	L_VLDL_FC_pct	12628	64281	1.03602084194751	1.01457573947864	1.05793990274852	9.1806089139545e-4	FALSE
Model 3	deprThoughtsOfDeath	L_VLDL_L	12646	64363	1.01899847406206	0.996169921762078	1.04222285163256	0.10256800902442	FALSE
Model 3	deprThoughtsOfDeath	L_VLDL_P	12645	64354	1.02140839857209	0.99849375050949	1.04472030463275	0.0665260183612391	FALSE
Model 3	deprThoughtsOfDeath	L_VLDL_PL	12647	64367	1.02334247055072	1.00045562040402	1.04662994862207	0.0449865371958453	FALSE
Model 3	deprThoughtsOfDeath	L_VLDL_PL_pct	12654	64328	1.03225753828064	1.01078087951362	1.05435678275141	0.00319092141227236	FALSE
Model 3	deprThoughtsOfDeath	L_VLDL_TG	12635	64336	1.01009317251124	0.987304682090914	1.03326819923411	0.386934145017651	FALSE
Model 3	deprThoughtsOfDeath	L_VLDL_TG_pct	12630	64275	0.970815611412404	0.950805945005498	0.991218908671635	0.00528110505042882	FALSE
Model 3	deprThoughtsOfDeath	Lactate	12667	64407	0.963121249997814	0.944079283837148	0.98247036455329	2.1944007190077e-4	FALSE
Model 3	deprThoughtsOfDeath	Leu	12665	64393	0.943203863723127	0.924032306775085	0.962678297829815	2.21146937837547e-8	TRUE
Model 3	deprThoughtsOfDeath	MUFA	12641	64373	1.01700796807707	0.994802177806945	1.03959670490286	0.133336708292221	FALSE
Model 3	deprThoughtsOfDeath	MUFA_pct	12679	64477	1.05160900901229	1.02985347849823	1.07378573658002	2.33251269044145e-6	TRUE
Model 3	deprThoughtsOfDeath	M_HDL_C	12679	64468	0.95127900911799	0.932105526217224	0.970803038746909	1.48292743429559e-6	TRUE
Model 3	deprThoughtsOfDeath	M_HDL_CE	12679	64470	0.950362015266857	0.931127146219712	0.969953540577496	1.03179168525717e-6	TRUE
Model 3	deprThoughtsOfDeath	M_HDL_CE_pct	12659	64398	0.983381193676533	0.962148113715077	1.00516457708517	0.133090327757447	FALSE
Model 3	deprThoughtsOfDeath	M_HDL_C_pct	12660	64399	0.979723521016111	0.958539561194795	1.00144559497245	0.0666711265519489	FALSE
Model 3	deprThoughtsOfDeath	M_HDL_FC	12679	64463	0.95616285211203	0.937194570571905	0.975462709441465	1.12888246900943e-5	TRUE
Model 3	deprThoughtsOfDeath	M_HDL_FC_pct	12675	64461	0.976144084513166	0.95623213147581	0.996474792940543	0.021671287737435	FALSE
Model 3	deprThoughtsOfDeath	M_HDL_L	12677	64462	0.95201808031822	0.933255501309614	0.971104814644476	1.243395550562e-6	TRUE
Model 3	deprThoughtsOfDeath	M_HDL_P	12677	64464	0.951209980362445	0.932303946106673	0.970448443527739	1.00826880855792e-6	TRUE
Model 3	deprThoughtsOfDeath	M_HDL_PL	12675	64459	0.952502127224573	0.933889048024643	0.971431077071135	1.29711650154285e-6	TRUE
Model 3	deprThoughtsOfDeath	M_HDL_PL_pct	12657	64389	1.0216337679915	0.999280179901033	1.04441008626959	0.0575039005712126	FALSE
Model 3	deprThoughtsOfDeath	M_HDL_TG	12659	64420	0.984355500133281	0.964641763533903	1.00438734982615	0.125784142496584	FALSE
Model 3	deprThoughtsOfDeath	M_HDL_TG_pct	12664	64406	1.0188672185844	0.996959952877331	1.04118045043978	0.0913469268352342	FALSE
Model 3	deprThoughtsOfDeath	M_LDL_C	12671	64471	1.02130858062444	0.999309758822487	1.04374602759395	0.0574546593684946	FALSE
Model 3	deprThoughtsOfDeath	M_LDL_CE	12670	64469	1.02421541153661	1.0020161910969	1.04685319412614	0.0321344368118126	FALSE
Model 3	deprThoughtsOfDeath	M_LDL_CE_pct	12673	64462	1.01224559060833	0.991337863018243	1.03356540915219	0.252707362495264	FALSE
Model 3	deprThoughtsOfDeath	M_LDL_C_pct	12653	64368	0.998031115391878	0.976823627496197	1.0197877279527	0.857551746619212	FALSE
Model 3	deprThoughtsOfDeath	M_LDL_FC	12678	64463	1.01534313117606	0.993984974708249	1.03712520114563	0.160034403717746	FALSE
Model 3	deprThoughtsOfDeath	M_LDL_FC_pct	12653	64405	0.986361660684171	0.965733676487428	1.00750311054365	0.203600412965051	FALSE
Model 3	deprThoughtsOfDeath	M_LDL_L	12671	64472	1.02214905738436	1.00006420485335	1.04467275501419	0.0490739192209443	FALSE
Model 3	deprThoughtsOfDeath	M_LDL_P	12670	64461	1.03270936157291	1.01034209027856	1.05551149390079	0.00391585303585126	FALSE
Model 3	deprThoughtsOfDeath	M_LDL_PL	12674	64469	1.02123282447565	0.999264627089249	1.04364010882936	0.0580122056537746	FALSE
Model 3	deprThoughtsOfDeath	M_LDL_PL_pct	12672	64457	0.993259390640078	0.973577113697896	1.01339731833992	0.508351854720013	FALSE
Model 3	deprThoughtsOfDeath	M_LDL_TG	12636	64328	1.03028104192135	1.00742691334908	1.05351921584308	0.00894639378002648	FALSE
Model 3	deprThoughtsOfDeath	M_LDL_TG_pct	12640	64323	1.00445836869875	0.982864761349079	1.02640344952599	0.687440458662248	FALSE
Model 3	deprThoughtsOfDeath	M_VLDL_C	12676	64449	1.03454873496461	1.01243985781984	1.05708438837863	0.00203112897284009	FALSE
Model 3	deprThoughtsOfDeath	M_VLDL_CE	12676	64450	1.03353279984936	1.01187692027587	1.05560681839292	0.00224268236250436	FALSE
Model 3	deprThoughtsOfDeath	M_VLDL_CE_pct	12679	64480	1.00786863852746	0.9876507909616	1.02852299738387	0.448619710788049	FALSE
Model 3	deprThoughtsOfDeath	M_VLDL_C_pct	12679	64480	1.00958796640802	0.989411272560283	1.03019917969556	0.354457102079374	FALSE
Model 3	deprThoughtsOfDeath	M_VLDL_FC	12670	64450	1.03130036379327	1.00879020431575	1.05424324928004	0.0061159911083178	FALSE
Model 3	deprThoughtsOfDeath	M_VLDL_FC_pct	12675	64471	1.01469665974497	0.994466931102594	1.03535832636297	0.155800500315979	FALSE
Model 3	deprThoughtsOfDeath	M_VLDL_L	12658	64430	1.02198532882691	0.99942369909042	1.04497048492758	0.0557493989363494	FALSE
Model 3	deprThoughtsOfDeath	M_VLDL_P	12663	64443	1.02864228903003	1.00608744229736	1.05162392322646	0.0123889831034681	FALSE
Model 3	deprThoughtsOfDeath	M_VLDL_PL	12665	64443	1.02916303990373	1.00660578433798	1.05215214945487	0.0108831475188862	FALSE
Model 3	deprThoughtsOfDeath	M_VLDL_PL_pct	12670	64465	1.01909467056841	0.998800529623821	1.03981514489368	0.0654022273932507	FALSE
Model 3	deprThoughtsOfDeath	M_VLDL_TG	12649	64389	1.01171597391395	0.98925499282932	1.03457158680203	0.307987499912295	FALSE
Model 3	deprThoughtsOfDeath	M_VLDL_TG_pct	12679	64479	0.988365847274303	0.96864284933351	1.00846905058335	0.254895201696288	FALSE
Model 3	deprThoughtsOfDeath	Omega_3	12654	64364	0.94899196139727	0.926830593257535	0.971564298158069	1.33577085989955e-5	TRUE
Model 3	deprThoughtsOfDeath	Omega_3_pct	12666	64374	0.922213910271839	0.901470052642502	0.943340155266667	2.70541286915586e-12	TRUE
Model 3	deprThoughtsOfDeath	Omega_6	12668	64463	0.989997210405104	0.969648360959109	1.0107180653562	0.342099952719124	FALSE
Model 3	deprThoughtsOfDeath	Omega_6_by_Omega_3	12625	64400	1.09086202585759	1.06795660277451	1.11418384890703	8.58840781497099e-16	TRUE
Model 3	deprThoughtsOfDeath	Omega_6_pct	12677	64465	0.990939816029285	0.969991027823586	1.01240399855732	0.404450604227061	FALSE
Model 3	deprThoughtsOfDeath	PUFA	12668	64465	0.979735023373406	0.959061235894764	1.00079369036171	0.0595307324913986	FALSE
Model 3	deprThoughtsOfDeath	PUFA_by_MUFA	12679	64478	0.954681402729748	0.934937326751913	0.97483461997904	1.35739518206216e-5	TRUE
Model 3	deprThoughtsOfDeath	PUFA_pct	12676	64457	0.963595892139152	0.943934957998032	0.983721291756365	4.2967629335883e-4	FALSE
Model 3	deprThoughtsOfDeath	Phe	12665	64394	0.957605794534138	0.937069441409528	0.97852137724881	8.73721706538373e-5	FALSE
Model 3	deprThoughtsOfDeath	Phosphatidylc	12678	64464	0.980654736579476	0.961273311015105	1.00037235809933	0.0547603960212278	FALSE
Model 3	deprThoughtsOfDeath	Phosphoglyc	12677	64472	0.979572814282108	0.960130250169636	0.999355421808944	0.043325667777731	FALSE
Model 3	deprThoughtsOfDeath	Pyruvate	12606	64114	0.986895614634536	0.963976502672436	1.01020994090022	0.26966029520443	FALSE
Model 3	deprThoughtsOfDeath	Remnant_C	12672	64460	1.02336593057364	1.00127474060752	1.04588745630709	0.0377925163117806	FALSE
Model 3	deprThoughtsOfDeath	SFA	12644	64371	1.00227876233821	0.980642187867356	1.02428734391289	0.837638820399851	FALSE
Model 3	deprThoughtsOfDeath	SFA_pct	12668	64445	0.995929523035439	0.976458589565921	1.0157472830003	0.685233105679351	FALSE
Model 3	deprThoughtsOfDeath	S_HDL_C	12677	64469	0.96200216698102	0.943152031409705	0.981195423188519	1.2290484891279e-4	FALSE
Model 3	deprThoughtsOfDeath	S_HDL_CE	12677	64467	0.961744005538153	0.94296431201501	0.980878646676251	1.0488041590288e-4	FALSE
Model 3	deprThoughtsOfDeath	S_HDL_CE_pct	12663	64413	1.00226980993	0.982328115880571	1.02269568280023	0.825327515885953	FALSE
Model 3	deprThoughtsOfDeath	S_HDL_C_pct	12665	64444	1.01015774086331	0.990212600960564	1.03056393669465	0.321237961895174	FALSE
Model 3	deprThoughtsOfDeath	S_HDL_FC	12675	64474	0.969808188335966	0.950614850762521	0.98933617696981	0.00261161015065789	FALSE
Model 3	deprThoughtsOfDeath	S_HDL_FC_pct	12657	64370	1.02058097427286	0.998970814022625	1.04257264207753	0.0615703405694928	FALSE
Model 3	deprThoughtsOfDeath	S_HDL_L	12676	64469	0.959630552234354	0.94073437756113	0.978857097346701	4.77511225063709e-5	FALSE
Model 3	deprThoughtsOfDeath	S_HDL_P	12678	64470	0.963566636062554	0.944561990905606	0.982918856485118	2.5714192959544e-4	FALSE
Model 3	deprThoughtsOfDeath	S_HDL_PL	12676	64464	0.956907637939283	0.938156123693246	0.975977407881632	1.24834520578616e-5	TRUE
Model 3	deprThoughtsOfDeath	S_HDL_PL_pct	12678	64474	0.965688887331413	0.946912209162945	0.984813727668315	4.8779042871912e-4	FALSE
Model 3	deprThoughtsOfDeath	S_HDL_TG	12656	64416	1.00424331945611	0.982914818445651	1.02594894281573	0.69847935297887	FALSE
Model 3	deprThoughtsOfDeath	S_HDL_TG_pct	12664	64409	1.02808766915487	1.00616659287332	1.05041289939443	0.0116272199697586	FALSE
Model 3	deprThoughtsOfDeath	S_LDL_C	12671	64467	1.02840898809114	1.00627793060845	1.05098149371127	0.0115219930914749	FALSE
Model 3	deprThoughtsOfDeath	S_LDL_CE	12671	64464	1.03107508058972	1.00876691663087	1.05382182418381	0.00604131606113141	FALSE
Model 3	deprThoughtsOfDeath	S_LDL_CE_pct	12655	64403	0.989333804183978	0.969215540963674	1.00983839953858	0.305912646127624	FALSE
Model 3	deprThoughtsOfDeath	S_LDL_C_pct	12662	64401	0.985394505051444	0.965395873510819	1.00587952173392	0.1602988893495	FALSE
Model 3	deprThoughtsOfDeath	S_LDL_FC	12678	64464	1.02308577682317	1.00161756116647	1.04499062145799	0.0348081225451587	FALSE
Model 3	deprThoughtsOfDeath	S_LDL_FC_pct	12647	64332	0.989576573459799	0.969252352549639	1.01043453655363	0.323567588932442	FALSE
Model 3	deprThoughtsOfDeath	S_LDL_L	12670	64466	1.03215171983228	1.00977843711916	1.05496872596558	0.00460241041358096	FALSE
Model 3	deprThoughtsOfDeath	S_LDL_P	12669	64462	1.03616718960901	1.01365187169225	1.0591231768279	0.00150390471322612	FALSE
Model 3	deprThoughtsOfDeath	S_LDL_PL	12672	64464	1.03754629312776	1.01511572863881	1.0604257336182	9.3667467292519e-4	FALSE
Model 3	deprThoughtsOfDeath	S_LDL_PL_pct	12662	64429	1.02433278861031	1.00385908320989	1.04524237032615	0.0196500852998814	FALSE
Model 3	deprThoughtsOfDeath	S_LDL_TG	12628	64305	1.02300068171838	1.00010435490603	1.04628037201933	0.0482669063426453	FALSE
Model 3	deprThoughtsOfDeath	S_LDL_TG_pct	12644	64355	0.995351677397988	0.97423496988185	1.01681075674111	0.66937223132333	FALSE
Model 3	deprThoughtsOfDeath	S_VLDL_C	12667	64430	1.03682407043018	1.01414755881601	1.05993501326649	0.00132616481200403	FALSE
Model 3	deprThoughtsOfDeath	S_VLDL_CE	12664	64423	1.0383274355928	1.01558867568369	1.06149954254121	8.5381380508922e-4	FALSE
Model 3	deprThoughtsOfDeath	S_VLDL_CE_pct	12676	64474	1.03112117743632	1.01102359378158	1.05165287618317	0.00229420891475598	FALSE
Model 3	deprThoughtsOfDeath	S_VLDL_C_pct	12678	64478	1.02081648445998	1.00092840586583	1.04112331057643	0.0402344087959901	FALSE
Model 3	deprThoughtsOfDeath	S_VLDL_FC	12671	64443	1.03319322940297	1.01068896212467	1.05613189232281	0.00360748566698666	FALSE
Model 3	deprThoughtsOfDeath	S_VLDL_FC_pct	12679	64476	1.00426297371699	0.984621459146203	1.02429335826685	0.672906113109957	FALSE
Model 3	deprThoughtsOfDeath	S_VLDL_L	12659	64414	1.02626680109147	1.00360090186235	1.04935903483082	0.0226246713586286	FALSE
Model 3	deprThoughtsOfDeath	S_VLDL_P	12658	64410	1.02807468366642	1.00536973968571	1.05120245626732	0.0149006031448525	FALSE
Model 3	deprThoughtsOfDeath	S_VLDL_PL	12668	64433	1.03272544744881	1.01000896539897	1.05588024759687	0.00448132553495688	FALSE
Model 3	deprThoughtsOfDeath	S_VLDL_PL_pct	12679	64477	1.00808735790862	0.988433645690202	1.0281296633218	0.422595276980106	FALSE
Model 3	deprThoughtsOfDeath	S_VLDL_TG	12647	64392	1.00833764719476	0.986314297049339	1.03074767178814	0.460102450009529	FALSE
Model 3	deprThoughtsOfDeath	S_VLDL_TG_pct	12679	64476	0.983405460956112	0.964231667293353	1.00294504637013	0.0956251742566077	FALSE
Model 3	deprThoughtsOfDeath	Sphingomyelins	12675	64461	0.992908503599328	0.972581708095187	1.0136197359366	0.499651271477279	FALSE
Model 3	deprThoughtsOfDeath	TG_by_PG	12657	64406	1.02487642711756	1.002512739691	1.04763726890738	0.0286791193531527	FALSE
Model 3	deprThoughtsOfDeath	Total_BCAA	12657	64378	0.939091471004295	0.919979775302459	0.958510363489256	1.9205466537536403e-9	TRUE
Model 3	deprThoughtsOfDeath	Total_C	12675	64466	1.00444534394184	0.983395021138609	1.02590415917063	0.681162810069356	FALSE
Model 3	deprThoughtsOfDeath	Total_CE	12676	64466	1.00163642651048	0.9807638531924	1.0229142658399	0.878929404577981	FALSE
Model 3	deprThoughtsOfDeath	Total_FA	12655	64426	0.999970156462834	0.978546472938323	1.02177163523838	0.99784044615814	FALSE
Model 3	deprThoughtsOfDeath	Total_FC	12674	64464	1.01234224955598	0.990841717773595	1.03425895640467	0.26216347248844	FALSE
Model 3	deprThoughtsOfDeath	Total_L	12665	64456	1.00442853257912	0.983125698302941	1.02613322146027	0.685791278704374	FALSE
Model 3	deprThoughtsOfDeath	Total_P	12679	64468	0.960502736036707	0.941663761369533	0.979677914070035	6.55958679861023e-5	FALSE
Model 3	deprThoughtsOfDeath	Total_PL	12674	64471	0.989824649234173	0.969705591782173	1.01031499535725	0.328428838513843	FALSE
Model 3	deprThoughtsOfDeath	Total_TG	12635	64335	1.01293391506443	0.990202287172161	1.03604989301016	0.265682664415571	FALSE
Model 3	deprThoughtsOfDeath	Tyr	12666	64401	0.953709105261899	0.934294824008083	0.973444405745037	6.00012595636867e-6	TRUE
Model 3	deprThoughtsOfDeath	Unsaturation	12678	64458	0.928221018869581	0.909551149064443	0.947272347654984	6.68739528982363e-13	TRUE
Model 3	deprThoughtsOfDeath	VLDL_C	12664	64432	1.03431493477002	1.01161858780376	1.0574467348882	0.00283336030396637	FALSE
Model 3	deprThoughtsOfDeath	VLDL_CE	12670	64439	1.03633333411274	1.01378944814792	1.05931245027173	0.00144687790463321	FALSE
Model 3	deprThoughtsOfDeath	VLDL_FC	12657	64415	1.03144927699582	1.00858000026209	1.05474586441029	0.00668408261145376	FALSE
Model 3	deprThoughtsOfDeath	VLDL_L	12646	64376	1.02283153203316	0.999953510665034	1.04611599464968	0.0498889490138131	FALSE
Model 3	deprThoughtsOfDeath	VLDL_P	12657	64414	1.02988561754432	1.00712295338615	1.05307721186375	0.00967443370923847	FALSE
Model 3	deprThoughtsOfDeath	VLDL_PL	12655	64407	1.02978624734124	1.00696099726137	1.05302842687075	0.0101059730756283	FALSE
Model 3	deprThoughtsOfDeath	VLDL_TG	12637	64329	1.01373742682874	0.990859516435332	1.03699904131907	0.239917320044951	FALSE
Model 3	deprThoughtsOfDeath	VLDL_size	12678	64478	1.01423086574785	0.993228577873861	1.03563665984367	0.185215488648523	FALSE
Model 3	deprThoughtsOfDeath	Val	12663	64424	0.93347502850073	0.914507732906601	0.952758798032503	4.51816447968298e-11	TRUE
Model 3	deprThoughtsOfDeath	XL_HDL_C	12669	64428	1.00325287513978	0.982317481059547	1.02455656062678	0.76234992960849	FALSE
Model 3	deprThoughtsOfDeath	XL_HDL_CE	12671	64432	0.99991377652737	0.978982828642303	1.0212127467152	0.993613829820209	FALSE
Model 3	deprThoughtsOfDeath	XL_HDL_CE_pct	12623	64166	0.999475076115115	0.977331251252083	1.02209932399625	0.963345175134281	FALSE
Model 3	deprThoughtsOfDeath	XL_HDL_C_pct	12620	64244	1.01160749556375	0.990326600299253	1.0332582616513	0.28639825965921	FALSE
Model 3	deprThoughtsOfDeath	XL_HDL_FC	12667	64416	1.01707650086515	0.996180197907889	1.03834715382166	0.109355088046574	FALSE
Model 3	deprThoughtsOfDeath	XL_HDL_FC_pct	12626	64190	1.02388526496833	1.00023821300167	1.04796319974615	0.0471154209656937	FALSE
Model 3	deprThoughtsOfDeath	XL_HDL_L	12667	64421	1.00138415330962	0.980499262326796	1.02262992732946	0.897448240531068	FALSE
Model 3	deprThoughtsOfDeath	XL_HDL_P	12663	64410	1.00187778067168	0.981083183918546	1.02302745583218	0.860553451138106	FALSE
Model 3	deprThoughtsOfDeath	XL_HDL_PL	12668	64421	0.999626169696081	0.978747958157215	1.02086470983232	0.972247067315088	FALSE
Model 3	deprThoughtsOfDeath	XL_HDL_PL_pct	12613	64166	0.987936605661921	0.965158659944615	1.01141616749259	0.309473036617185	FALSE
Model 3	deprThoughtsOfDeath	XL_HDL_TG	12641	64322	1.01088569736588	0.989742726034395	1.03236581078588	0.31410673351485	FALSE
Model 3	deprThoughtsOfDeath	XL_HDL_TG_pct	12616	64094	1.00681949588104	0.977847937877644	1.03637947804835	0.646730957422322	FALSE
Model 3	deprThoughtsOfDeath	XL_VLDL_C	12654	64381	1.0323287210731	1.00928418514918	1.05578801737887	0.00562412786410479	FALSE
Model 3	deprThoughtsOfDeath	XL_VLDL_CE	12660	64413	1.0318798075632	1.00898653693997	1.05520201533292	0.00601547876565406	FALSE
Model 3	deprThoughtsOfDeath	XL_VLDL_CE_pct	12488	63552	0.995088093700697	0.973313592388011	1.01720990515878	0.661685788086448	FALSE
Model 3	deprThoughtsOfDeath	XL_VLDL_C_pct	12493	63574	1.0001368331305	0.978693226150208	1.02192169662124	0.990098706301532	FALSE
Model 3	deprThoughtsOfDeath	XL_VLDL_FC	12636	64327	1.02710863057748	1.00386262028856	1.05075853275627	0.021641117967191	FALSE
Model 3	deprThoughtsOfDeath	XL_VLDL_FC_pct	12503	63617	1.01784881538143	0.996764846378189	1.03930786092517	0.0970480955680598	FALSE
Model 3	deprThoughtsOfDeath	XL_VLDL_L	12636	64317	1.02129801062674	0.998122863613757	1.04486537346998	0.0710510971302879	FALSE
Model 3	deprThoughtsOfDeath	XL_VLDL_P	12638	64318	1.02300930438781	0.999836574519048	1.04657630449011	0.0509455239295651	FALSE
Model 3	deprThoughtsOfDeath	XL_VLDL_PL	12635	64312	1.02593910236195	1.00262115069752	1.04965674662544	0.028541904197581	FALSE
Model 3	deprThoughtsOfDeath	XL_VLDL_PL_pct	12508	63683	1.0306718635814	1.00939276870497	1.05260251439541	0.00472108956283744	FALSE
Model 3	deprThoughtsOfDeath	XL_VLDL_TG	12631	64293	1.01715164425147	0.993945349439325	1.04074212577302	0.147312908623894	FALSE
Model 3	deprThoughtsOfDeath	XL_VLDL_TG_pct	12503	63637	0.992808640610345	0.972486218723301	1.01363724239068	0.494814385922721	FALSE
Model 3	deprThoughtsOfDeath	XS_VLDL_C	12668	64436	1.02521263168421	1.00343886327841	1.04739348347585	0.0227956522150291	FALSE
Model 3	deprThoughtsOfDeath	XS_VLDL_CE	12673	64445	1.02376445759747	1.00219157680931	1.04574393089332	0.0304362813152146	FALSE
Model 3	deprThoughtsOfDeath	XS_VLDL_CE_pct	12667	64436	0.985622625028472	0.965670483938138	1.00602671673937	0.165554532611222	FALSE
Model 3	deprThoughtsOfDeath	XS_VLDL_C_pct	12671	64446	0.989158173120094	0.969336017753502	1.00942690305746	0.291675427790657	FALSE
Model 3	deprThoughtsOfDeath	XS_VLDL_FC	12663	64412	1.03249599297398	1.01017099076969	1.05523076065393	0.00406994748846676	FALSE
Model 3	deprThoughtsOfDeath	XS_VLDL_FC_pct	12662	64424	1.02435412487353	1.00412958192702	1.04505023236709	0.0182009827777661	FALSE
Model 3	deprThoughtsOfDeath	XS_VLDL_L	12662	64410	1.02958699510971	1.00744980785547	1.05212598069663	0.00843155917443724	FALSE
Model 3	deprThoughtsOfDeath	XS_VLDL_P	12662	64409	1.029408714791	1.00715283585926	1.05207258206401	0.00921455034101866	FALSE
Model 3	deprThoughtsOfDeath	XS_VLDL_PL	12659	64390	1.03394774461869	1.01158712628698	1.05671106711026	0.00271005356248247	FALSE
Model 3	deprThoughtsOfDeath	XS_VLDL_PL_pct	12665	64422	1.03538605625387	1.01467965255521	1.05653529531803	7.4516268279916e-4	FALSE
Model 3	deprThoughtsOfDeath	XS_VLDL_TG	12641	64353	1.02206489429307	0.999903792019778	1.04460397102253	0.0504269360138036	FALSE
Model 3	deprThoughtsOfDeath	XS_VLDL_TG_pct	12668	64426	1.00422560203238	0.984068971814043	1.02474892193905	0.683215461830441	FALSE
Model 3	deprThoughtsOfDeath	XXL_VLDL_C	12616	64246	1.01752310762955	0.994084837577047	1.0413433807834	0.14257465529334	FALSE
Model 3	deprThoughtsOfDeath	XXL_VLDL_CE	12626	64281	1.01968365906253	0.996449882363738	1.04329781297967	0.0962619328082256	FALSE
Model 3	deprThoughtsOfDeath	XXL_VLDL_CE_pct	11380	58184	1.02180744804563	0.998053030037346	1.04588447364257	0.0708139751608491	FALSE
Model 3	deprThoughtsOfDeath	XXL_VLDL_C_pct	11454	58485	1.01899152528033	0.997899594252775	1.04034231828175	0.0766107011248876	FALSE
Model 3	deprThoughtsOfDeath	XXL_VLDL_FC	12608	64224	1.01474644446925	0.99118263377937	1.03869026052205	0.220278963670673	FALSE
Model 3	deprThoughtsOfDeath	XXL_VLDL_FC_pct	11451	58450	1.00930963938141	0.988072206588385	1.03082321393208	0.391088568639048	FALSE
Model 3	deprThoughtsOfDeath	XXL_VLDL_L	12607	64191	1.01465005990318	0.990651313954355	1.03902752192997	0.23175406427069	FALSE
Model 3	deprThoughtsOfDeath	XXL_VLDL_P	12610	64212	1.01488578110846	0.991140948559626	1.03900947187518	0.219400431320191	FALSE
Model 3	deprThoughtsOfDeath	XXL_VLDL_PL	12608	64200	1.01595821335019	0.992181943324529	1.04011495809338	0.188333714211751	FALSE
Model 3	deprThoughtsOfDeath	XXL_VLDL_PL_pct	11462	58540	1.00790963073561	0.987602728627995	1.0286247153627	0.44792290115752	FALSE
Model 3	deprThoughtsOfDeath	XXL_VLDL_TG	12603	64178	1.01217871443384	0.988012603993084	1.03672333852384	0.324086964161167	FALSE
Model 3	deprThoughtsOfDeath	XXL_VLDL_TG_pct	11466	58594	0.983666987541722	0.963928778446314	1.00394558277011	0.112482672896184	FALSE
Model 3	deprThoughtsOfDeath	bOHbutyrate	12355	63050	1.01186894986777	0.984408495116971	1.03977439127877	0.397904330708978	FALSE
Model 3	deprThoughtsOfDeath	non_HDL_C	12674	64464	1.01985777290413	0.997918347210909	1.04222873488787	0.0760214410891575	FALSE
Model 3	deprTired	Acetate	32699	43264	1.10511240902737	1.05767951798394	1.15469646592021	8.00678134146893e-6	TRUE
Model 3	deprTired	Acetoacetate	32700	43333	1.01561114819553	0.995348589423107	1.03626784700308	0.131741486257078	FALSE
Model 3	deprTired	Acetone	32717	43364	1.01059177757304	0.987766969033288	1.03392984438261	0.365853344129631	FALSE
Model 3	deprTired	Ala	32838	43447	1.01708559022522	1.001957585547	1.03244000030426	0.0266967439753707	FALSE
Model 3	deprTired	Albumin	32851	43448	1.02587827796908	1.01018239345023	1.04181971199966	0.00116343823389539	FALSE
Model 3	deprTired	ApoA1	32854	43450	0.974178202958765	0.959392710774914	0.9891849600076	7.9813850086506e-4	FALSE
Model 3	deprTired	ApoB	32852	43447	1.01348474869511	0.996966461405343	1.03027393117217	0.110096464998243	FALSE
Model 3	deprTired	ApoB_by_ApoA1	32845	43441	1.02753145294146	1.01078921612639	1.04454811989727	0.00119264677697836	FALSE
Model 3	deprTired	Cholines	32853	43459	0.986266236944708	0.971207483842413	1.00155574150032	0.0781069126338411	FALSE
Model 3	deprTired	Citrate	32832	43447	1.00522223186703	0.98977618075842	1.02090438813348	0.509653661998336	FALSE
Model 3	deprTired	Clinical_LDL_C	32849	43454	0.999893219290492	0.983987381895603	1.01605328787829	0.98958505681042	FALSE
Model 3	deprTired	Creatinine	32777	43335	1.00523626876643	0.986009007020829	1.02482809205433	0.595989258580783	FALSE
Model 3	deprTired	DHA	32801	43361	0.988407418984837	0.971947489160424	1.00512989064382	0.173331428648846	FALSE
Model 3	deprTired	DHA_pct	32816	43405	0.985187618106781	0.969863452873282	1.00074234165401	0.0619762102397508	FALSE
Model 3	deprTired	Gln	32812	43388	1.03689458628986	1.02138863595876	1.05263980107741	2.44824976943922e-6	TRUE
Model 3	deprTired	Glucose	32687	43260	1.02090649524148	1.00335784029007	1.03875810362643	0.0193248400585033	FALSE
Model 3	deprTired	Gly	32822	43408	1.06305866177962	1.04710473106784	1.07925474865319	2.2556752235362103e-15	TRUE
Model 3	deprTired	GlycA	32848	43443	0.992290638235462	0.97581067080461	1.0090407093191	0.36495618639436	FALSE
Model 3	deprTired	HDL_C	32856	43454	0.980596556452048	0.965331107921668	0.996094274439559	0.014348292121176	FALSE
Model 3	deprTired	HDL_CE	32856	43457	0.97964179077554	0.964322418020367	0.995195752642204	0.0105129688731565	FALSE
Model 3	deprTired	HDL_FC	32851	43447	0.983217058230225	0.968113174815823	0.998547821556009	0.0320743892501714	FALSE
Model 3	deprTired	HDL_L	32855	43451	0.978662990821851	0.963700727637639	0.993849661494872	0.00605951134365359	FALSE
Model 3	deprTired	HDL_P	32854	43455	0.971058217991588	0.956470083380877	0.985863498207769	1.4267023645107e-4	FALSE
Model 3	deprTired	HDL_PL	32852	43449	0.976971966511073	0.962149706042523	0.99201555876816	0.00281234074182232	FALSE
Model 3	deprTired	HDL_TG	32811	43407	0.996203674373794	0.980721454016766	1.01192388206374	0.634038748332286	FALSE
Model 3	deprTired	HDL_size	32857	43461	1.00005574641524	0.984232627704949	1.01612554141147	0.994532703979121	FALSE
Model 3	deprTired	His	32853	43443	0.997668123207882	0.982821184696144	1.01273701975139	0.760206813048138	FALSE
Model 3	deprTired	IDL_C	32852	43451	0.997477309503826	0.981762036205467	1.0134417988058	0.755214238475808	FALSE
Model 3	deprTired	IDL_CE	32852	43451	0.996244481879296	0.980576276994333	1.01216061810163	0.641754706926393	FALSE
Model 3	deprTired	IDL_CE_pct	32840	43420	0.971921017830169	0.957282967868872	0.986786907324357	2.3512394479053e-4	FALSE
Model 3	deprTired	IDL_C_pct	32815	43395	0.978074791077519	0.963016773260596	0.993375138945413	0.00511136443016508	FALSE
Model 3	deprTired	IDL_FC	32850	43451	1.00129832407049	0.985480447174825	1.01736793709721	0.873105020271317	FALSE
Model 3	deprTired	IDL_FC_pct	32828	43425	1.00733148357618	0.991867687234914	1.02304112887141	0.354795341301035	FALSE
Model 3	deprTired	IDL_L	32849	43449	1.00057127983843	0.984659196563765	1.01673759721894	0.944326206956543	FALSE
Model 3	deprTired	IDL_P	32850	43449	1.00830850967195	0.992210493087283	1.02466472284632	0.313576691898922	FALSE
Model 3	deprTired	IDL_PL	32849	43444	1.00494059415203	0.988934039170892	1.02120315452547	0.54738722473783	FALSE
Model 3	deprTired	IDL_PL_pct	32847	43448	1.0211528692106	1.00573566262453	1.03680942764136	0.00700543598691513	FALSE
Model 3	deprTired	IDL_TG	32788	43363	1.02146754600783	1.00443366971646	1.03878563364794	0.0132878518764307	FALSE
Model 3	deprTired	IDL_TG_pct	32778	43358	1.01705089850325	1.00070840573521	1.03365152832771	0.0407343080422485	FALSE
Model 3	deprTired	Ile	32815	43420	0.97211205341955	0.957354290548843	0.987082760553989	2.8821508159365e-4	FALSE
Model 3	deprTired	LA	32839	43442	0.999490522772388	0.984013731750217	1.01520577200677	0.948959370947294	FALSE
Model 3	deprTired	LA_pct	32857	43454	1.00351120033663	0.987635686744791	1.01964660749425	0.666651818387463	FALSE
Model 3	deprTired	LDL_C	32853	43454	0.999190948875066	0.983219972540612	1.01541829050638	0.921565151831968	FALSE
Model 3	deprTired	LDL_CE	32855	43454	1.00035143253727	0.984283809698467	1.01667827839541	0.966071863105761	FALSE
Model 3	deprTired	LDL_FC	32851	43454	0.99735889663492	0.98167849414011	1.01328698758868	0.743575540790604	FALSE
Model 3	deprTired	LDL_L	32853	43453	1.0010565574175	0.984963384855304	1.01740972551636	0.898370237518868	FALSE
Model 3	deprTired	LDL_P	32854	43443	1.01423698227012	0.997750489216857	1.03099316755109	0.0908746183823283	FALSE
Model 3	deprTired	LDL_PL	32853	43451	1.00223053856138	0.986147724456105	1.01857316467427	0.787185426097805	FALSE
Model 3	deprTired	LDL_TG	32776	43370	1.01829156521142	1.00110482131493	1.03576572882704	0.0368327237702431	FALSE
Model 3	deprTired	LDL_size	32815	43413	1.01151984935108	0.996221805881346	1.02706340852114	0.140845486704948	FALSE
Model 3	deprTired	L_HDL_C	32854	43445	0.995196968080658	0.979395763016226	1.01124097328682	0.555304786324521	FALSE
Model 3	deprTired	L_HDL_CE	32856	43446	0.995605438900831	0.979752321832185	1.01170295352148	0.590578474295136	FALSE
Model 3	deprTired	L_HDL_CE_pct	32765	43328	1.00334097850779	0.985996796836698	1.02101383726455	0.707914951130532	FALSE
Model 3	deprTired	L_HDL_C_pct	32735	43262	1.00630253521228	0.988542470536851	1.02440540794792	0.489492839711625	FALSE
Model 3	deprTired	L_HDL_FC	32850	43440	0.994798904221886	0.979166207847197	1.01066960585861	0.518594111288787	FALSE
Model 3	deprTired	L_HDL_FC_pct	32681	43201	1.02402856897985	1.00556246163343	1.04285653510921	0.0105897069935201	FALSE
Model 3	deprTired	L_HDL_L	32852	43443	0.992275736861652	0.976636915345768	1.00815329582468	0.338539570980079	FALSE
Model 3	deprTired	L_HDL_P	32849	43441	0.993679289652017	0.977982698011108	1.00961578252934	0.434911599621969	FALSE
Model 3	deprTired	L_HDL_PL	32852	43449	0.988954730989024	0.973475738877239	1.00466886956824	0.167464413631547	FALSE
Model 3	deprTired	L_HDL_PL_pct	32779	43324	0.976605182911887	0.958963015383307	0.99455538463931	0.0108849860807487	FALSE
Model 3	deprTired	L_HDL_TG	32788	43392	0.990522780872751	0.975195164856337	1.00608384040587	0.231282444096685	FALSE
Model 3	deprTired	L_HDL_TG_pct	32756	43282	1.01381707224881	0.992728496598393	1.03532697011967	0.200432667740531	FALSE
Model 3	deprTired	L_LDL_C	32852	43455	0.996528420531516	0.980721540242921	1.01258652151449	0.66985662946182	FALSE
Model 3	deprTired	L_LDL_CE	32854	43455	0.99686519480287	0.98099895857232	1.01298450893188	0.701275474597374	FALSE
Model 3	deprTired	L_LDL_CE_pct	32833	43447	0.984748058672938	0.968721773973539	1.00104262745201	0.0663996930219976	FALSE
Model 3	deprTired	L_LDL_C_pct	32807	43408	0.9806796093222	0.963555562437063	0.998113569773441	0.0299787715531582	FALSE
Model 3	deprTired	L_LDL_FC	32849	43453	0.996310280020957	0.980680905258669	1.0121860285828	0.646765681255928	FALSE
Model 3	deprTired	L_LDL_FC_pct	32788	43380	0.994755556212331	0.978296196791713	1.01150142880916	0.536883817879334	FALSE
Model 3	deprTired	L_LDL_L	32853	43451	0.998749310356926	0.982816854289829	1.0149367552018	0.878754656806018	FALSE
Model 3	deprTired	L_LDL_P	32851	43442	1.01547653987838	0.999070477699829	1.03214927826069	0.0645670556912431	FALSE
Model 3	deprTired	L_LDL_PL	32851	43453	0.998095968083766	0.982233748370799	1.01421156744042	0.815611957363516	FALSE
Model 3	deprTired	L_LDL_PL_pct	32845	43459	1.00318346740816	0.987886030352651	1.01871689622046	0.685168178555342	FALSE
Model 3	deprTired	L_LDL_TG	32786	43372	1.01933675028803	1.0021949409224	1.03676597444315	0.0268446113101761	FALSE
Model 3	deprTired	L_LDL_TG_pct	32785	43378	1.01713923389884	1.00003348421148	1.03452974514864	0.0494932730680475	FALSE
Model 3	deprTired	L_VLDL_C	32817	43413	1.01641162899574	0.99949027421516	1.03361037552914	0.0573047906999648	FALSE
Model 3	deprTired	L_VLDL_CE	32828	43428	1.01750122142933	1.00070455372733	1.03457250275944	0.0410159467743382	FALSE
Model 3	deprTired	L_VLDL_CE_pct	32803	43410	0.998708282359158	0.983120038029982	1.01453853881866	0.872041449420969	FALSE
Model 3	deprTired	L_VLDL_C_pct	32800	43400	1.00136876559966	0.985829325778398	1.01714843892431	0.863875359422192	FALSE
Model 3	deprTired	L_VLDL_FC	32794	43402	1.01289648179671	0.995878505233562	1.03019310231984	0.138131355347332	FALSE
Model 3	deprTired	L_VLDL_FC_pct	32741	43327	1.0110402528543	0.994960190332811	1.02737915176785	0.179477759012643	FALSE
Model 3	deprTired	L_VLDL_L	32783	43390	1.0100369093678	0.99306230641738	1.02728790126503	0.247937485854083	FALSE
Model 3	deprTired	L_VLDL_P	32780	43384	1.01143098714788	0.99439221615301	1.02874815184204	0.189600929788175	FALSE
Model 3	deprTired	L_VLDL_PL	32789	43390	1.01322643456843	0.996207281239631	1.03052358654029	0.12828634305017	FALSE
Model 3	deprTired	L_VLDL_PL_pct	32798	43353	1.01384783644173	0.997708979842861	1.0302629292213	0.0931310563233097	FALSE
Model 3	deprTired	L_VLDL_TG	32763	43369	1.00580905221086	0.988816436252637	1.02307828113845	0.505034119518529	FALSE
Model 3	deprTired	L_VLDL_TG_pct	32743	43328	0.986725104552007	0.971134306908447	1.00256560357391	0.100043122234154	FALSE
Model 3	deprTired	Lactate	32820	43415	0.969849455004598	0.955363292360941	0.984543345797269	6.64043218821856e-5	FALSE
Model 3	deprTired	Leu	32815	43408	0.966439883852089	0.951743474968093	0.981348069242611	1.25110857893393e-5	TRUE
Model 3	deprTired	MUFA	32784	43389	1.01046016621063	0.993664130934924	1.02752890455724	0.223536349669189	FALSE
Model 3	deprTired	MUFA_pct	32858	43461	1.03332595252666	1.0169563788671	1.04995820653555	5.72431428743743e-5	FALSE
Model 3	deprTired	M_HDL_C	32859	43453	0.97347316781673	0.958555270420859	0.988617085226537	6.4282625343426e-4	FALSE
Model 3	deprTired	M_HDL_CE	32859	43455	0.972910543618013	0.957953381039533	0.988095338108646	5.1088952608486e-4	FALSE
Model 3	deprTired	M_HDL_CE_pct	32815	43410	0.989005732919846	0.972830798141206	1.00545853894406	0.188958820461798	FALSE
Model 3	deprTired	M_HDL_C_pct	32818	43410	0.987771058914068	0.971645361846845	1.00417267643839	0.14297978826445	FALSE
Model 3	deprTired	M_HDL_FC	32857	43449	0.975311131388598	0.960534019788393	0.990309175601924	0.00132725509369661	FALSE
Model 3	deprTired	M_HDL_FC_pct	32850	43449	0.990442397857189	0.975032430254992	1.00609696073039	0.230012094123436	FALSE
Model 3	deprTired	M_HDL_L	32854	43450	0.973021957664442	0.95834787399616606	0.987915192385073	4.1847612113421e-4	FALSE
Model 3	deprTired	M_HDL_P	32855	43451	0.972592255192927	0.957834125437228	0.987571634341109	3.6658470454829e-4	FALSE
Model 3	deprTired	M_HDL_PL	32850	43448	0.972942461281899	0.958360428023078	0.987741348404979	3.6965718225938e-4	FALSE
Model 3	deprTired	M_HDL_PL_pct	32809	43403	1.01030005714197	0.993597174178285	1.02727406316802	0.228151156699384	FALSE
Model 3	deprTired	M_HDL_TG	32823	43419	0.992586015481137	0.977352393007575	1.00805117603654	0.345564732452162	FALSE
Model 3	deprTired	M_HDL_TG_pct	32825	43411	1.01313231016392	0.996668260999088	1.02986149335572	0.118504110285082	FALSE
Model 3	deprTired	M_LDL_C	32853	43455	1.00280968960391	0.986598388297098	1.0192841560105	0.735775897609585	FALSE
Model 3	deprTired	M_LDL_CE	32851	43453	1.00513208149149	0.988764465131304	1.02176664871134	0.541083261733138	FALSE
Model 3	deprTired	M_LDL_CE_pct	32844	43457	0.999701409393851	0.983948753904367	1.0157014920534	0.970598139067766	FALSE
Model 3	deprTired	M_LDL_C_pct	32795	43400	0.983159424483874	0.966974802765434	0.999619065997457	0.0449379299556599	FALSE
Model 3	deprTired	M_LDL_FC	32852	43455	0.997269657631743	0.981555223477193	1.01323285259404	0.735798924472244	FALSE
Model 3	deprTired	M_LDL_FC_pct	32806	43416	0.98735601979492	0.971610764839335	1.00336339698602	0.120873522659458	FALSE
Model 3	deprTired	M_LDL_L	32853	43456	1.00369709659892	0.987412601270907	1.02024690833616	0.658330274553559	FALSE
Model 3	deprTired	M_LDL_P	32849	43446	1.00918965333934	0.992768941990675	1.02587715141163	0.274357947222156	FALSE
Model 3	deprTired	M_LDL_PL	32855	43454	1.0033890816087	0.987188017877037	1.01985347281387	0.683706986336294	FALSE
Model 3	deprTired	M_LDL_PL_pct	32842	43453	1.00433142414155	0.989083569485277	1.0198223757809	0.579861343046056	FALSE
Model 3	deprTired	M_LDL_TG	32767	43359	1.01794820591232	1.00064658297826	1.0355397690366	0.0419064142447762	FALSE
Model 3	deprTired	M_LDL_TG_pct	32762	43375	1.01098289783216	0.994247302956987	1.02799128106727	0.199522229171573	FALSE
Model 3	deprTired	M_VLDL_C	32852	43437	1.01619291689671	0.999892019512934	1.03275667766735	0.0515254207876112	FALSE
Model 3	deprTired	M_VLDL_CE	32847	43444	1.013397853325	0.997474613020998	1.02957291738471	0.0995196839421011	FALSE
Model 3	deprTired	M_VLDL_CE_pct	32859	43464	0.995722004174406	0.980440111659023	1.01124206292128	0.586930187981215	FALSE
Model 3	deprTired	M_VLDL_C_pct	32859	43464	0.996654556276995	0.981430021942191	1.01211547719854	0.669618269246241	FALSE
Model 3	deprTired	M_VLDL_FC	32848	43436	1.01729848924594	1.00062638638075	1.03424424551866	0.0418991886723689	FALSE
Model 3	deprTired	M_VLDL_FC_pct	32845	43462	1.00121504136293	0.985969711466478	1.01669713987261	0.876737411135152	FALSE
Model 3	deprTired	M_VLDL_L	32822	43430	1.01259911715957	0.995817795545625	1.02965582478234	0.141892899950488	FALSE
Model 3	deprTired	M_VLDL_P	32836	43433	1.01651358725421	0.999768275056074	1.03353383036293	0.0532402369810363	FALSE
Model 3	deprTired	M_VLDL_PL	32839	43433	1.01626638062765	0.999527738741767	1.03328049027974	0.0568422189278153	FALSE
Model 3	deprTired	M_VLDL_PL_pct	32838	43460	1.00332696410633	0.98801980171608	1.01887133516019	0.671972639891286	FALSE
Model 3	deprTired	M_VLDL_TG	32799	43405	1.0086701367637	0.991878178788924	1.02573468501121	0.313340319284685	FALSE
Model 3	deprTired	M_VLDL_TG_pct	32857	43464	1.00232950026825	0.987057049509888	1.01783818538702	0.766452069905448	FALSE
Model 3	deprTired	Omega_3	32803	43379	0.985466833758367	0.968673353920515	1.00253384441523	0.0948641227033884	FALSE
Model 3	deprTired	Omega_3_pct	32805	43396	0.973326045260112	0.957416575752462	0.989483425142061	0.00129542567733831	FALSE
Model 3	deprTired	Omega_6	32842	43451	0.991850915017113	0.976332790218993	1.00761069686695	0.309070480956374	FALSE
Model 3	deprTired	Omega_6_by_Omega_3	32768	43417	1.0339886903176	1.01678775230552	1.05147836033136	9.40638168392344e-5	FALSE
Model 3	deprTired	Omega_6_pct	32852	43454	0.990537080778831	0.974556750858789	1.00678509370139	0.251967436584217	FALSE
Model 3	deprTired	PUFA	32847	43449	0.990713430426761	0.974870752032277	1.00680763867618	0.256548047557497	FALSE
Model 3	deprTired	PUFA_by_MUFA	32859	43462	0.972415777580727	0.95711178635547	0.987960902985076	5.4732540932085e-4	FALSE
Model 3	deprTired	PUFA_pct	32851	43448	0.982949330635293	0.967607468798973	0.998538940374993	0.0321593146078557	FALSE
Model 3	deprTired	Phe	32815	43408	0.967199198330676	0.951554882644793	0.983088234446708	6.06950081864896e-5	FALSE
Model 3	deprTired	Phosphatidylc	32854	43454	0.986258785361436	0.971221860094633	1.00152597324273	0.077513999718011	FALSE
Model 3	deprTired	Phosphoglyc	32853	43459	0.98478310939643	0.969731693013909	1.00006489084187	0.0509938412064574	FALSE
Model 3	deprTired	Pyruvate	32686	43202	1.00428801636892	0.986548916079012	1.02233361045419	0.637812926173372	FALSE
Model 3	deprTired	Remnant_C	32853	43445	1.00932056720533	0.992953703091497	1.02595462974858	0.265996209383542	FALSE
Model 3	deprTired	SFA	32787	43389	0.996777804317405	0.980407261414003	1.01341047100734	0.702372160844845	FALSE
Model 3	deprTired	SFA_pct	32838	43439	0.984920719786245	0.970251603260731	0.999803934720393	0.0471315419915715	FALSE
Model 3	deprTired	S_HDL_C	32853	43455	0.971757077119152	0.95721882054159	0.986511915576999	1.9476889826503e-4	FALSE
Model 3	deprTired	S_HDL_CE	32851	43455	0.972234747311894	0.957750249296832	0.986934578350291	2.3575955055955e-4	FALSE
Model 3	deprTired	S_HDL_CE_pct	32819	43418	0.996859425017613	0.981645566648305	1.01231475852199	0.688566788167552	FALSE
Model 3	deprTired	S_HDL_C_pct	32833	43440	1.00185261182413	0.986776237933168	1.0171654710698	0.810946800110318	FALSE
Model 3	deprTired	S_HDL_FC	32854	43458	0.976488970964376	0.96159687564474	0.991608005762479	0.00240783324617749	FALSE
Model 3	deprTired	S_HDL_FC_pct	32798	43396	1.01322174981245	0.996860452401745	1.02984912210351	0.113755010793723	FALSE
Model 3	deprTired	S_HDL_L	32852	43455	0.971349505567276	0.95666829903954	0.98625160823902	1.8284354596721e-4	FALSE
Model 3	deprTired	S_HDL_P	32852	43457	0.97171595831253	0.957073635405394	0.986578164292115	2.1196171482292e-4	FALSE
Model 3	deprTired	S_HDL_PL	32850	43451	0.970159060114579	0.955546071989725	0.984990653228237	9.11460647913881e-5	FALSE
Model 3	deprTired	S_HDL_PL_pct	32856	43460	0.982597040330539	0.968051814695402	0.997357528952039	0.0210236963938693	FALSE
Model 3	deprTired	S_HDL_TG	32820	43418	1.00349803241257	0.98734775941058	1.01990478048256	0.673075330356295	FALSE
Model 3	deprTired	S_HDL_TG_pct	32821	43416	1.01886586059959	1.00241739818381	1.03557929392719	0.024379348472207	FALSE
Model 3	deprTired	S_LDL_C	32852	43452	1.00730905759414	0.991042045889896	1.02384027859014	0.38060106572662	FALSE
Model 3	deprTired	S_LDL_CE	32852	43449	1.00987539054925	0.993463536184565	1.02655489647795	0.239736767525719	FALSE
Model 3	deprTired	S_LDL_CE_pct	32805	43413	0.987977225221077	0.972606865508515	1.00358464775618	0.130466375868157	FALSE
Model 3	deprTired	S_LDL_C_pct	32820	43411	0.974893790194724	0.959614702484426	0.990420218332516	0.00160795894592866	FALSE
Model 3	deprTired	S_LDL_FC	32853	43455	1.00191577776872	0.986150205470788	1.01793175953795	0.813020488227578	FALSE
Model 3	deprTired	S_LDL_FC_pct	32771	43371	0.986265551798067	0.970691254897446	1.00209864367895	0.0886659429202569	FALSE
Model 3	deprTired	S_LDL_L	32850	43451	1.01066355656631	0.99419954992557	1.02739736339654	0.20554985618592	FALSE
Model 3	deprTired	S_LDL_P	32850	43446	1.01400961753094	0.997447037655228	1.03084356784672	0.0977319215798633	FALSE
Model 3	deprTired	S_LDL_PL	32851	43451	1.01487959234081	0.99837090791551	1.03165955829228	0.0775238883296015	FALSE
Model 3	deprTired	S_LDL_PL_pct	32815	43435	1.02419607033443	1.00843795618174	1.04020629359659	0.00251447172656105	FALSE
Model 3	deprTired	S_LDL_TG	32749	43347	1.01449103380917	0.997292974645964	1.03197196248553	0.0989604255881351	FALSE
Model 3	deprTired	S_LDL_TG_pct	32772	43390	1.00303961558855	0.986788237496903	1.01954724377298	0.715638647081547	FALSE
Model 3	deprTired	S_VLDL_C	32838	43427	1.01916921709462	1.00241456555929	1.03619985780269	0.0247407713057902	FALSE
Model 3	deprTired	S_VLDL_CE	32835	43419	1.0213274686476	1.00450767380959	1.03842473348194	0.0127327472547831	FALSE
Model 3	deprTired	S_VLDL_CE_pct	32852	43459	1.00523969229961	0.990270418827214	1.02043834641841	0.494830355918036	FALSE
Model 3	deprTired	S_VLDL_C_pct	32856	43462	0.999009784104488	0.984111049922625	1.0141356132181	0.897181450842373	FALSE
Model 3	deprTired	S_VLDL_FC	32847	43434	1.01699137610147	1.0003534738689	1.03390238086444	0.0452625989620087	FALSE
Model 3	deprTired	S_VLDL_FC_pct	32856	43463	0.990907801768606	0.976069266114173	1.00596995853356	0.235386918523056	FALSE
Model 3	deprTired	S_VLDL_L	32823	43414	1.01754519331551	1.00060297183354	1.03476920239291	0.0422888219968389	FALSE
Model 3	deprTired	S_VLDL_P	32821	43413	1.01868969479459	1.00172821505973	1.03593301302113	0.0306256252855207	FALSE
Model 3	deprTired	S_VLDL_PL	32841	43426	1.01897788603526	1.00210804465791	1.03612785661339	0.027280229266907	FALSE
Model 3	deprTired	S_VLDL_PL_pct	32857	43463	0.993114899974251	0.978291284192618	1.00816043995523	0.367851370413339	FALSE
Model 3	deprTired	S_VLDL_TG	32801	43402	1.01123616550801	0.994609947257043	1.02813097464058	0.186372100809551	FALSE
Model 3	deprTired	S_VLDL_TG_pct	32854	43463	1.00241036563951	0.987450047533464	1.01759689071223	0.753666832778051	FALSE
Model 3	deprTired	Sphingomyelins	32854	43448	0.991849202024582	0.976495061798024	1.00744188282973	0.303822485651046	FALSE
Model 3	deprTired	TG_by_PG	32811	43416	1.01495796818073	0.99826914050361	1.03191600452061	0.0791376825880955	FALSE
Model 3	deprTired	Total_BCAA	32805	43397	0.968008917945789	0.953270374909377	0.982961645993491	3.24607769646837e-5	FALSE
Model 3	deprTired	Total_C	32855	43451	0.996729618660979	0.981002439836222	1.0127063069191	0.686420577086011	FALSE
Model 3	deprTired	Total_CE	32856	43451	0.995073411380213	0.979457432667478	1.01093578928673	0.540526200764859	FALSE
Model 3	deprTired	Total_FA	32819	43425	0.999499980103047	0.983216335814649	1.01604418994338	0.95239823126873	FALSE
Model 3	deprTired	Total_FC	32853	43450	1.00124308334916	0.985237061594038	1.01750629989956	0.879891233898315	FALSE
Model 3	deprTired	Total_L	32843	43442	1.00022191836918	0.984163777385406	1.01653749013108	0.97855923032304	FALSE
Model 3	deprTired	Total_P	32855	43455	0.97383362808212	0.959203281941919	0.988682733220605	5.9554528110653e-4	FALSE
Model 3	deprTired	Total_PL	32852	43456	0.990314045278997	0.974935091808643	1.0059324877865	0.222843839495807	FALSE
Model 3	deprTired	Total_TG	32762	43371	1.00738432125761	0.99039754478313	1.02464744071537	0.396264895377549	FALSE
Model 3	deprTired	Tyr	32819	43415	0.981652221891579	0.966621801234185	0.996905031017021	0.0186137016757888	FALSE
Model 3	deprTired	Unsaturation	32849	43453	0.968101750698827	0.953473284973077	0.982951404176223	2.99835835292331e-5	FALSE
Model 3	deprTired	VLDL_C	32835	43424	1.01863496396342	1.0018193639463	1.03572845886895	0.0296820563650137	FALSE
Model 3	deprTired	VLDL_CE	32844	43431	1.01818471857605	1.00153772557158	1.03510509799207	0.0321212076765928	FALSE
Model 3	deprTired	VLDL_FC	32820	43416	1.01774305177756	1.00076617112739	1.03500084662701	0.0403976907696623	FALSE
Model 3	deprTired	VLDL_L	32790	43397	1.01265921563765	0.99563578083341	1.02996193742417	0.145711884932311	FALSE
Model 3	deprTired	VLDL_P	32822	43415	1.01811484329585	1.001156522457	1.03535504618588	0.0361530439979389	FALSE
Model 3	deprTired	VLDL_PL	32813	43411	1.01722273186154	1.00022594374287	1.03450024825661	0.0469504131160117	FALSE
Model 3	deprTired	VLDL_TG	32764	43364	1.00810166289021	0.991040368259639	1.02544082122685	0.353939021533799	FALSE
Model 3	deprTired	VLDL_size	32856	43463	1.00728794515591	0.99136932294222	1.02345972129713	0.371574208368031	FALSE
Model 3	deprTired	Val	32826	43427	0.970199909510192	0.955419292670731	0.985197653551529	1.1156954583579e-4	FALSE
Model 3	deprTired	XL_HDL_C	32840	43424	1.00589789501703	0.990043899094815	1.02199611598896	0.468004834501143	FALSE
Model 3	deprTired	XL_HDL_CE	32845	43425	1.00523621978835	0.98935913140411	1.02135773200597	0.520116946627646	FALSE
Model 3	deprTired	XL_HDL_CE_pct	32713	43246	0.98560884442175	0.968943170847457	1.00255590632418	0.0956563718239026	FALSE
Model 3	deprTired	XL_HDL_C_pct	32725	43304	0.992232395076123	0.976173267215828	1.00854111456158	0.348709112234171	FALSE
Model 3	deprTired	XL_HDL_FC	32835	43415	1.01173101971439	0.995971008367214	1.02773476991138	0.145322929801332	FALSE
Model 3	deprTired	XL_HDL_FC_pct	32720	43253	1.00405391571653	0.98616604247645	1.0222486661099	0.65897317881917	FALSE
Model 3	deprTired	XL_HDL_L	32836	43419	1.00579517636467	0.98993667395844	1.02189730766435	0.475928959457184	FALSE
Model 3	deprTired	XL_HDL_P	32833	43407	1.00613434433998	0.990308816595577	1.02220370902954	0.449487303526152	FALSE
Model 3	deprTired	XL_HDL_PL	32836	43421	1.00524133844373	0.989375695221009	1.02135045921982	0.519396795093691	FALSE
Model 3	deprTired	XL_HDL_PL_pct	32691	43255	1.00439212641457	0.986709963552653	1.02241854530695	0.62891686830234	FALSE
Model 3	deprTired	XL_HDL_TG	32774	43355	1.01000471790483	0.993826069798099	1.02644017961413	0.22683485995042	FALSE
Model 3	deprTired	XL_HDL_TG_pct	32686	43192	1.00171245983974	0.979978756463977	1.02389378411281	0.878394982120307	FALSE
Model 3	deprTired	XL_VLDL_C	32802	43396	1.01697657301953	0.999913649887975	1.03431968129217	0.0511024538270422	FALSE
Model 3	deprTired	XL_VLDL_CE	32826	43414	1.0177787309961	1.00085190696174	1.03498362335217	0.0393975901833158	FALSE
Model 3	deprTired	XL_VLDL_CE_pct	32342	42854	0.982524996825781	0.966139679650475	0.999170411142069	0.0398057245577261	FALSE
Model 3	deprTired	XL_VLDL_C_pct	32357	42867	0.985658241134985	0.969561254855901	1.00200557737426	0.0853602541494596	FALSE
Model 3	deprTired	XL_VLDL_FC	32763	43366	1.01424999320178	0.996994070102009	1.03179026796799	0.105918945491439	FALSE
Model 3	deprTired	XL_VLDL_FC_pct	32381	42905	0.995806938621589	0.979964205866598	1.01189388037137	0.60744495888904	FALSE
Model 3	deprTired	XL_VLDL_L	32762	43354	1.01143734996928	0.994197832257144	1.02896001413047	0.194576174235953	FALSE
Model 3	deprTired	XL_VLDL_P	32766	43354	1.01255252593425	0.995315955083837	1.03007239650614	0.154257006000298	FALSE
Model 3	deprTired	XL_VLDL_PL	32755	43355	1.01281092745333	0.995496913247156	1.03041046034599	0.147722148703677	FALSE
Model 3	deprTired	XL_VLDL_PL_pct	32404	42942	1.01385282625973	0.997683506150273	1.03029436896032	0.0935818109338934	FALSE
Model 3	deprTired	XL_VLDL_TG	32747	43338	1.00880089977574	0.9915321988558	1.02635247016407	0.319645487116994	FALSE
Model 3	deprTired	XL_VLDL_TG_pct	32386	42911	1.01100950076239	0.995159544485425	1.02712617092841	0.174606156656933	FALSE
Model 3	deprTired	XS_VLDL_C	32841	43432	1.01197804669528	0.99576211440065	1.02845491775467	0.148501630525753	FALSE
Model 3	deprTired	XS_VLDL_CE	32849	43438	1.01039793535733	0.99436188564959	1.02668986391445	0.205009464689454	FALSE
Model 3	deprTired	XS_VLDL_CE_pct	32836	43436	0.980971053905749	0.965797482663506	0.996386881576361	0.0157228298230342	FALSE
Model 3	deprTired	XS_VLDL_C_pct	32841	43442	0.983346067223904	0.968261562422355	0.998669787272309	0.0332537038425101	FALSE
Model 3	deprTired	XS_VLDL_FC	32828	43415	1.01765835201879	1.00098399995924	1.03460664953576	0.0378089602274568	FALSE
Model 3	deprTired	XS_VLDL_FC_pct	32821	43425	1.00577115765723	0.990476026258938	1.02131058839774	0.46183311578271	FALSE
Model 3	deprTired	XS_VLDL_L	32828	43411	1.01770061845692	1.00106277731891	1.03461164999196	0.0369321945682795	FALSE
Model 3	deprTired	XS_VLDL_P	32827	43412	1.01548567851017	0.998830898507951	1.03241457792037	0.0685235604329964	FALSE
Model 3	deprTired	XS_VLDL_PL	32815	43400	1.02032609599327	1.00352089488862	1.03740934446033	0.0175469267206335	FALSE
Model 3	deprTired	XS_VLDL_PL_pct	32819	43426	1.03427666742447	1.01837910111687	1.05042815746393	2.01075705096709e-5	FALSE
Model 3	deprTired	XS_VLDL_TG	32786	43374	1.019322882419	1.00241020282147	1.03651501366702	0.0249355057902258	FALSE
Model 3	deprTired	XS_VLDL_TG_pct	32832	43428	1.01157507943902	0.996033624792177	1.02735364917621	0.14507900314356	FALSE
Model 3	deprTired	XXL_VLDL_C	32710	43310	1.00822202695737	0.990793739323632	1.02593633077293	0.357082124476033	FALSE
Model 3	deprTired	XXL_VLDL_CE	32727	43337	1.0073260336302	0.990102460302074	1.02482951619147	0.406522526435924	FALSE
Model 3	deprTired	XXL_VLDL_CE_pct	29477	39310	1.01174550821255	0.993759698516567	1.0300302998826	0.201628233401303	FALSE
Model 3	deprTired	XXL_VLDL_C_pct	29661	39495	1.01271441732304	0.996673092456389	1.0289927799383	0.120674926398719	FALSE
Model 3	deprTired	XXL_VLDL_FC	32696	43293	1.00819195007357	0.99061455526282	1.02605959443258	0.362965331339559	FALSE
Model 3	deprTired	XXL_VLDL_FC_pct	29637	39481	1.00232631532431	0.986129000622619	1.01877041020863	0.779698009222945	FALSE
Model 3	deprTired	XXL_VLDL_L	32680	43270	1.00502858685567	0.987187916048842	1.02316719114313	0.582813429047788	FALSE
Model 3	deprTired	XXL_VLDL_P	32691	43283	1.00682864897009	0.989135199082521	1.02481612088623	0.451563247775105	FALSE
Model 3	deprTired	XXL_VLDL_PL	32689	43275	1.00909552970722	0.99134967003814	1.02713686047797	0.316891829512642	FALSE
Model 3	deprTired	XXL_VLDL_PL_pct	29676	39543	1.00792435354249	0.992232876137662	1.02386629147075	0.324176310768095	FALSE
Model 3	deprTired	XXL_VLDL_TG	32673	43261	1.00335783566684	0.985403036963209	1.02161380679022	0.715757869023248	FALSE
Model 3	deprTired	XXL_VLDL_TG_pct	29695	39582	0.988089876709829	0.972822411342424	1.00361507305561	0.131755687761657	FALSE
Model 3	deprTired	bOHbutyrate	32062	42509	0.988251338097108	0.967530836725879	1.00938337869661	0.273945385060947	FALSE
Model 3	deprTired	non_HDL_C	32854	43450	1.00415330497605	0.98794668938961006	1.02062299910125	0.617565703386483	FALSE
Model 3	deprWorthlessness	Acetate	27796	48981	1.09998386614734	1.05189576703234	1.15013870578729	2.85992490181686e-5	FALSE
Model 3	deprWorthlessness	Acetoacetate	27805	49046	1.02628008948155	1.00532419896969	1.04762345825486	0.0136108649656485	FALSE
Model 3	deprWorthlessness	Acetone	27810	49087	1.01157488177223	0.988162384265792	1.03548998638309	0.334877581510725	FALSE
Model 3	deprWorthlessness	Ala	27922	49183	1.00235140320858	0.987013513140103	1.01791765717126	0.765229331832698	FALSE
Model 3	deprWorthlessness	Albumin	27932	49185	1.03319214214556	1.01703641538496	1.0496095949549	4.90229171637865e-5	FALSE
Model 3	deprWorthlessness	ApoA1	27934	49188	0.975005627870613	0.959824745733319	0.990414438432174	0.00156308437819252	FALSE
Model 3	deprWorthlessness	ApoB	27928	49187	1.00752318665781	0.990451858450472	1.02487717640828	0.389836427854367	FALSE
Model 3	deprWorthlessness	ApoB_by_ApoA1	27924	49178	1.02075742511467	1.00347297414219	1.03832678462317	0.0183368084485908	FALSE
Model 3	deprWorthlessness	Cholines	27932	49197	0.982799968799698	0.967395093969374	0.998441799737444	0.0313193593845183	FALSE
Model 3	deprWorthlessness	Citrate	27924	49177	1.01221814802349	0.996215587262251	1.02846736635813	0.135142701096089	FALSE
Model 3	deprWorthlessness	Clinical_LDL_C	27929	49192	0.996817770793883	0.980326739835482	1.01357734710931	0.707973992581806	FALSE
Model 3	deprWorthlessness	Creatinine	27868	49058	0.986445268764788	0.966827936028309	1.00643926338387	0.182749199279643	FALSE
Model 3	deprWorthlessness	DHA	27896	49090	0.980585767282273	0.963582279922014	0.997858208631521	0.0278980757460787	FALSE
Model 3	deprWorthlessness	DHA_pct	27911	49134	0.987064376143113	0.971099964116073	1.00327188765918	0.117357834856815	FALSE
Model 3	deprWorthlessness	Gln	27895	49116	1.03440072218321	1.01851465855958	1.05053711625803	1.8446727423849e-5	FALSE
Model 3	deprWorthlessness	Glucose	27797	48952	1.02120534237223	1.00308079042343	1.03964739596398	0.0216018455119074	FALSE
Model 3	deprWorthlessness	Gly	27897	49148	1.07417580399514	1.057605879976	1.09099574547781	1.815163257208e-19	TRUE
Model 3	deprWorthlessness	GlycA	27925	49183	0.960810933556192	0.944309691490806	0.977581502755826	6.0209820273451e-6	TRUE
Model 3	deprWorthlessness	HDL_C	27935	49190	0.985621735587138	0.969810900026877	1.00167576640059	0.0790735298069949	FALSE
Model 3	deprWorthlessness	HDL_CE	27935	49195	0.984790928935105	0.968911846482654	1.00091645407429	0.064505984801913	FALSE
Model 3	deprWorthlessness	HDL_FC	27933	49183	0.987709688674105	0.972126227449199	1.00352779429784	0.127299606533174	FALSE
Model 3	deprWorthlessness	HDL_L	27935	49187	0.981444974032942	0.966036585262208	0.997085428736286	0.0202961708717074	FALSE
Model 3	deprWorthlessness	HDL_P	27934	49192	0.968057982790228	0.953126680035971	0.983212795615744	4.22614971575685e-5	FALSE
Model 3	deprWorthlessness	HDL_PL	27933	49185	0.978617153829977	0.963384587809241	0.994077801631565	0.00690067048045804	FALSE
Model 3	deprWorthlessness	HDL_TG	27898	49133	0.991486493347581	0.975630023663912	1.00758255314749	0.298323851145685	FALSE
Model 3	deprWorthlessness	HDL_size	27936	49199	1.01336400508252	0.996851229933202	1.03013879843142	0.113127066395622	FALSE
Model 3	deprWorthlessness	His	27929	49181	1.00758189861071	0.992174463787553	1.02322471533553	0.336630673420541	FALSE
Model 3	deprWorthlessness	IDL_C	27929	49189	0.996325740109477	0.980023197808357	1.01289188225871	0.661812263685932	FALSE
Model 3	deprWorthlessness	IDL_CE	27929	49189	0.994332665128481	0.978093243886423	1.01083408492886	0.49863479637557	FALSE
Model 3	deprWorthlessness	IDL_CE_pct	27921	49156	0.97252919502709	0.957446340486811	0.987859358440196	4.7971176417899e-4	FALSE
Model 3	deprWorthlessness	IDL_C_pct	27900	49124	0.98370950089573606	0.968108314178861	0.999579233050628	0.0441547914877699	FALSE
Model 3	deprWorthlessness	IDL_FC	27929	49189	1.00286856961372	0.98641832939308	1.01958574426079	0.734209931419603	FALSE
Model 3	deprWorthlessness	IDL_FC_pct	27910	49156	1.01987703236224	1.00375711313582	1.03626602672361	0.0154953366365498	FALSE
Model 3	deprWorthlessness	IDL_L	27927	49186	0.999028328599793	0.982544477422812	1.01577942172721	0.908797264150069	FALSE
Model 3	deprWorthlessness	IDL_P	27929	49188	1.00516969460101	0.988490607924565	1.02211968826487	0.545718190354008	FALSE
Model 3	deprWorthlessness	IDL_PL	27928	49180	1.00498661217471	0.98837681764186	1.0218657615265	0.558428490305422	FALSE
Model 3	deprWorthlessness	IDL_PL_pct	27928	49184	1.02812743472782	1.01216772146686	1.04434484823134	5.1176026451321e-4	FALSE
Model 3	deprWorthlessness	IDL_TG	27876	49090	1.01221508408587	0.994860374950411	1.02985083365012	0.168557898289534	FALSE
Model 3	deprWorthlessness	IDL_TG_pct	27871	49081	1.00660891007743	0.989947602653571	1.02352734435853	0.438884881809366	FALSE
Model 3	deprWorthlessness	Ile	27907	49144	0.963690392620117	0.948562108032451	0.979032761199724	4.5299917304377e-6	TRUE
Model 3	deprWorthlessness	LA	27920	49178	0.99528549477819	0.97936077172896	1.0114562617168	0.565649943889373	FALSE
Model 3	deprWorthlessness	LA_pct	27934	49194	1.01849976951059	1.00181617637887	1.03547237482492	0.0296588204235488	FALSE
Model 3	deprWorthlessness	LDL_C	27931	49193	0.994779241971762	0.978255731730325	1.01157234005859	0.540083037707286	FALSE
Model 3	deprWorthlessness	LDL_CE	27933	49193	0.99500557157061	0.97840339526727	1.01187958982146	0.559624872156573	FALSE
Model 3	deprWorthlessness	LDL_FC	27931	49192	0.99613760197233	0.979853217685184	1.01268465547739	0.645309671461785	FALSE
Model 3	deprWorthlessness	LDL_L	27931	49192	0.995833074323507	0.979201831450652	1.01273691856288	0.626906354339177	FALSE
Model 3	deprWorthlessness	LDL_P	27929	49183	1.00851338829691	0.991466927365628	1.02584158565735	0.329556376535271	FALSE
Model 3	deprWorthlessness	LDL_PL	27931	49190	0.996966990292879	0.980337582191803	1.01386958620806	0.723305344979736	FALSE
Model 3	deprWorthlessness	LDL_TG	27864	49095	1.00667534499075	0.989147921914719	1.02448685492345	0.457500094735899	FALSE
Model 3	deprWorthlessness	LDL_size	27901	49142	1.00797973725667	0.992277592680653	1.02394923018387	0.321377224811524	FALSE
Model 3	deprWorthlessness	L_HDL_C	27934	49182	1.0065138633487	0.990046406272584	1.02323546883469	0.440181564287495	FALSE
Model 3	deprWorthlessness	L_HDL_CE	27935	49183	1.00703434546993	0.990502761104344	1.02382220117036	0.406247017813366	FALSE
Model 3	deprWorthlessness	L_HDL_CE_pct	27856	49050	1.02475597886884	1.00628214794602	1.04361635578938	0.0085020584749923	FALSE
Model 3	deprWorthlessness	L_HDL_C_pct	27832	48978	1.0281201535994	1.00921799287439	1.04742467630401	0.00343824016989179	FALSE
Model 3	deprWorthlessness	L_HDL_FC	27930	49176	1.00507672096478	0.988815219388839	1.02158646066739	0.54264265600777	FALSE
Model 3	deprWorthlessness	L_HDL_FC_pct	27798	48907	1.02692149490504	1.0078063247826201	1.04643770295057	0.00563221758479087	FALSE
Model 3	deprWorthlessness	L_HDL_L	27932	49180	1.00202867795297	0.985771306637802	1.01853506442119	0.808025491837965	FALSE
Model 3	deprWorthlessness	L_HDL_P	27929	49178	1.00388332404513	0.987563598773778	1.0204529815343	0.642822342842934	FALSE
Model 3	deprWorthlessness	L_HDL_PL	27933	49186	0.997541054318656	0.981472662287581	1.01385469660329	0.766229388504853	FALSE
Model 3	deprWorthlessness	L_HDL_PL_pct	27866	49051	0.953995383041977	0.936072360186235	0.97222708596334	1.10670811920342e-6	TRUE
Model 3	deprWorthlessness	L_HDL_TG	27879	49115	0.995445141819574	0.979666115773835	1.0114597032519	0.575251768751331	FALSE
Model 3	deprWorthlessness	L_HDL_TG_pct	27859	48994	1.00111443262093	0.979456846034123	1.02319145710185	0.92038350371684	FALSE
Model 3	deprWorthlessness	L_LDL_C	27930	49194	0.992886239713389	0.976524381709711	1.009512453713	0.399590468195935	FALSE
Model 3	deprWorthlessness	L_LDL_CE	27932	49194	0.992304596525932	0.975901544064439	1.00897330484106	0.363532811013009	FALSE
Model 3	deprWorthlessness	L_LDL_CE_pct	27919	49179	0.977319883575695	0.96097533860621	0.993949634682635	0.00768644971687462	FALSE
Model 3	deprWorthlessness	L_LDL_C_pct	27898	49133	0.986509663579123	0.968780190068991	1.00457803213474	0.142287635192737	FALSE
Model 3	deprWorthlessness	L_LDL_FC	27930	49190	0.996446270800474	0.980199358787353	1.01295474196803	0.671163014017449	FALSE
Model 3	deprWorthlessness	L_LDL_FC_pct	27879	49102	1.01189695847385	0.994578241319618	1.02954007227355	0.179628371040154	FALSE
Model 3	deprWorthlessness	L_LDL_L	27931	49190	0.994418560704163	0.977944858106681	1.01115989282755	0.511245681556712	FALSE
Model 3	deprWorthlessness	L_LDL_P	27927	49181	1.00949779620766	0.992537350901274	1.02673662410433	0.274016860919221	FALSE
Model 3	deprWorthlessness	L_LDL_PL	27930	49192	0.994459981525667	0.97803564855909	1.01115147181199	0.513117431391218	FALSE
Model 3	deprWorthlessness	L_LDL_PL_pct	27927	49195	1.00595559199151	0.990256033305603	1.02190465751041	0.459372672100489	FALSE
Model 3	deprWorthlessness	L_LDL_TG	27871	49096	1.00867284458546	0.991190960569856	1.02643920254409	0.332677401446459	FALSE
Model 3	deprWorthlessness	L_LDL_TG_pct	27874	49101	1.00799948607187	0.99057516401383	1.02570728574412	0.370160240016348	FALSE
Model 3	deprWorthlessness	L_VLDL_C	27903	49144	1.0045909472567	0.987174234226178	1.0222898859828	0.60746960964189	FALSE
Model 3	deprWorthlessness	L_VLDL_CE	27911	49161	1.00687314798264	0.989577606864163	1.02444992426713	0.438167011196452	FALSE
Model 3	deprWorthlessness	L_VLDL_CE_pct	27888	49144	1.00477482001044	0.988620541607121	1.02118457289177	0.564495790864974	FALSE
Model 3	deprWorthlessness	L_VLDL_C_pct	27883	49134	1.00381064904405	0.9877776627004	1.02009663023625	0.64329552260914	FALSE
Model 3	deprWorthlessness	L_VLDL_FC	27886	49126	1.000811928747	0.983273450744958	1.01863267928124	0.928245495100505	FALSE
Model 3	deprWorthlessness	L_VLDL_FC_pct	27837	49050	1.00562995194447	0.989237606867004	1.02229444723751	0.503156080167714	FALSE
Model 3	deprWorthlessness	L_VLDL_L	27875	49114	0.997240720859339	0.979747295265942	1.01501284619222	0.759375120418464	FALSE
Model 3	deprWorthlessness	L_VLDL_P	27875	49105	0.999454263500555	0.981887134516433	1.01730218218036	0.951843239144166	FALSE
Model 3	deprWorthlessness	L_VLDL_PL	27881	49115	1.00044261871686	0.98291798930446	1.01824768785	0.960820781745041	FALSE
Model 3	deprWorthlessness	L_VLDL_PL_pct	27886	49082	1.01011445382446	0.993727672173215	1.02680426696216	0.228268090398032	FALSE
Model 3	deprWorthlessness	L_VLDL_TG	27865	49086	0.994791213483077	0.977253677555519	1.01260689088177	0.564565695427768	FALSE
Model 3	deprWorthlessness	L_VLDL_TG_pct	27838	49050	0.988152092065478	0.972155128124849	1.00440847506565	0.152293373967678	FALSE
Model 3	deprWorthlessness	Lactate	27908	49144	0.96491348047014	0.950053396839481	0.979984500750704	6.3692766737128e-6	TRUE
Model 3	deprWorthlessness	Leu	27905	49138	0.959213060453458	0.944125190337369	0.974514656592864	2.56959810022913e-7	TRUE
Model 3	deprWorthlessness	MUFA	27876	49116	0.996832564489009	0.979659751810581	1.01427798048211	0.720260115578852	FALSE
Model 3	deprWorthlessness	MUFA_pct	27936	49200	1.02204180687939	1.00533185560832	1.03902160668982	0.00951835539907387	FALSE
Model 3	deprWorthlessness	M_HDL_C	27936	49192	0.97350724821832	0.958155946481352	0.989093854976488	9.2624108236917e-4	FALSE
Model 3	deprWorthlessness	M_HDL_CE	27936	49194	0.9730551353731	0.957652125748234	0.988695873160944	7.8999057666588e-4	FALSE
Model 3	deprWorthlessness	M_HDL_CE_pct	27898	49138	0.999262082617599	0.982290587900864	1.01654892742636	0.932730487991103	FALSE
Model 3	deprWorthlessness	M_HDL_C_pct	27901	49138	0.998588381484803	0.98164197072834	1.01584724815793	0.871565878540288	FALSE
Model 3	deprWorthlessness	M_HDL_FC	27936	49187	0.975556718996578	0.96038632457339	0.99095481390364	0.0019615122368226	FALSE
Model 3	deprWorthlessness	M_HDL_FC_pct	27929	49188	0.996806963250299	0.980848881902466	1.01302719468158	0.697739408959859	FALSE
Model 3	deprWorthlessness	M_HDL_L	27933	49187	0.971396978953679	0.956364596477185	0.986654364884619	2.6390491867195e-4	FALSE
Model 3	deprWorthlessness	M_HDL_P	27933	49189	0.972247252176083	0.95709886755944	0.987623905860742	4.4111258803943e-4	FALSE
Model 3	deprWorthlessness	M_HDL_PL	27931	49184	0.970534521684034	0.955621884347222	0.985668724557083	1.5242909370963e-4	FALSE
Model 3	deprWorthlessness	M_HDL_PL_pct	27891	49131	0.99605526664692	0.978916766178382	1.01347153559253	0.655137267089318	FALSE
Model 3	deprWorthlessness	M_HDL_TG	27907	49152	0.986215895649297	0.970649522070741	1.00201538111318	0.087113524008443	FALSE
Model 3	deprWorthlessness	M_HDL_TG_pct	27908	49143	1.00470305395816	0.987773302775662	1.02190487697496	0.58820842451395	FALSE
Model 3	deprWorthlessness	M_LDL_C	27929	49195	0.996052992087954	0.979315217796131	1.01306652772451	0.647288319290307	FALSE
Model 3	deprWorthlessness	M_LDL_CE	27927	49193	0.997343883395013	0.980461204058982	1.01450494115278	0.760025608008289	FALSE
Model 3	deprWorthlessness	M_LDL_CE_pct	27921	49194	0.997032587889397	0.980813010191898	1.0135114266085	0.722417832976256	FALSE
Model 3	deprWorthlessness	M_LDL_C_pct	27881	49125	0.991563667960587	0.974826229703533	1.00860466709589	0.329581948576363	FALSE
Model 3	deprWorthlessness	M_LDL_FC	27932	49193	0.994045685420146	0.977761188845664	1.01059345691292	0.478435889696961	FALSE
Model 3	deprWorthlessness	M_LDL_FC_pct	27893	49144	0.997517980796746	0.98106757611287	1.01426242492291	0.769709074275024	FALSE
Model 3	deprWorthlessness	M_LDL_L	27929	49196	0.996081184117299	0.979284602655765	1.01315498978928	0.650783426511291	FALSE
Model 3	deprWorthlessness	M_LDL_P	27926	49186	1.0043423826259	0.987355534371704	1.0216077160546	0.618439600408471	FALSE
Model 3	deprWorthlessness	M_LDL_PL	27932	49193	0.995715337931763	0.979004998837926	1.01270146847033	0.618909085146908	FALSE
Model 3	deprWorthlessness	M_LDL_PL_pct	27919	49191	1.00415452307409	0.9884444176084	1.02012962787491	0.606499945205272	FALSE
Model 3	deprWorthlessness	M_LDL_TG	27858	49083	1.00556226122298	0.987906349940897	1.02350463896139	0.539061504480404	FALSE
Model 3	deprWorthlessness	M_LDL_TG_pct	27857	49089	1.00732788492273	0.990189158043519	1.02473904929663	0.40400456321233	FALSE
Model 3	deprWorthlessness	M_VLDL_C	27931	49177	1.0128973947289	0.996013089697103	1.03005701885105	0.135000130450284	FALSE
Model 3	deprWorthlessness	M_VLDL_CE	27929	49180	1.01507095551102	0.998492472742493	1.03191645037848	0.0749352542988836	FALSE
Model 3	deprWorthlessness	M_VLDL_CE_pct	27937	49203	1.00849999997183	0.992551541631292	1.02470856217823	0.298062584262177	FALSE
Model 3	deprWorthlessness	M_VLDL_C_pct	27937	49203	1.00859446741474	0.992714922156977	1.02473205499776	0.290598969447494	FALSE
Model 3	deprWorthlessness	M_VLDL_FC	27927	49175	1.00926353772369	0.992067359878569	1.02674300029032	0.292753140033569	FALSE
Model 3	deprWorthlessness	M_VLDL_FC_pct	27924	49200	1.00997717637821	0.994128141095566	1.02608305732952	0.218673825254797	FALSE
Model 3	deprWorthlessness	M_VLDL_L	27907	49162	1.0022790948545	0.984995368652013	1.01984542502799	0.797441666626441	FALSE
Model 3	deprWorthlessness	M_VLDL_P	27917	49170	1.00666562848607	0.989422455598766	1.02419143296551	0.450824273579235	FALSE
Model 3	deprWorthlessness	M_VLDL_PL	27919	49171	1.00666408185593	0.989428328555891	1.02418375466904	0.450753041185486	FALSE
Model 3	deprWorthlessness	M_VLDL_PL_pct	27917	49198	1.01030675204513	0.994444747021684	1.02642403708364	0.204108220682699	FALSE
Model 3	deprWorthlessness	M_VLDL_TG	27889	49132	0.995884906953456	0.978610402585754	1.01343482916515	0.643881474142999	FALSE
Model 3	deprWorthlessness	M_VLDL_TG_pct	27935	49203	0.991292256768943	0.975721897217724	1.00710751179473	0.278866817061097	FALSE
Model 3	deprWorthlessness	Omega_3	27888	49111	0.969640851603625	0.952379597751229	0.987180242184313	7.5883651340109e-4	FALSE
Model 3	deprWorthlessness	Omega_3_pct	27905	49119	0.96690639695037806	0.950457361913542	0.983611519922415	1.193268442376e-4	FALSE
Model 3	deprWorthlessness	Omega_6	27922	49188	0.985090104552441	0.969183648479641	1.00124508638791	0.0703936011903271	FALSE
Model 3	deprWorthlessness	Omega_6_by_Omega_3	27861	49143	1.0468585418027	1.02912906924961	1.06488260039502	1.46964865172797e-7	TRUE
Model 3	deprWorthlessness	Omega_6_pct	27931	49191	1.0043540424861	0.987597378319489	1.02141120486012	0.612938108007654	FALSE
Model 3	deprWorthlessness	PUFA	27924	49188	0.98050255109645	0.96430216945243	0.996960592224428	0.0204815939521445	FALSE
Model 3	deprWorthlessness	PUFA_by_MUFA	27937	49201	0.982983806756272	0.967028119431742	0.999200029316622	0.0398130831240271	FALSE
Model 3	deprWorthlessness	PUFA_pct	27930	49184	0.992126342888897	0.976108582997032	1.00842096900704	0.341363037509606	FALSE
Model 3	deprWorthlessness	Phe	27904	49137	0.960270162683649	0.944215618264984	0.976576587548002	2.40657902725063e-6	TRUE
Model 3	deprWorthlessness	Phosphatidylc	27934	49190	0.982884444696061	0.96752937896081	0.998474184591931	0.0315895831431892	FALSE
Model 3	deprWorthlessness	Phosphoglyc	27933	49197	0.980227529786614	0.964862366401351	0.995827595633956	0.0132030343712788	FALSE
Model 3	deprWorthlessness	Pyruvate	27781	48912	0.987603846987805	0.96963423690867	1.005872316084	0.182645277116933	FALSE
Model 3	deprWorthlessness	Remnant_C	27929	49185	1.00386457073448	0.986958278810674	1.02104979370721	0.656144494892185	FALSE
Model 3	deprWorthlessness	SFA	27879	49116	0.985803253366066	0.969047800591022	1.00282197545796	0.101827282041099	FALSE
Model 3	deprWorthlessness	SFA_pct	27922	49173	0.984029675736598	0.968902358573239	0.999380147076229	0.0415847689628547	FALSE
Model 3	deprWorthlessness	S_HDL_C	27932	49194	0.960503305767117	0.945708242931585	0.975520865889815	3.58884431726134e-7	TRUE
Model 3	deprWorthlessness	S_HDL_CE	27933	49193	0.961325301087415	0.94657935713954	0.976294338633976	5.66863366630641e-7	TRUE
Model 3	deprWorthlessness	S_HDL_CE_pct	27906	49150	0.996501775445834	0.980859312994308	1.01240876880288	0.66435150165086	FALSE
Model 3	deprWorthlessness	S_HDL_C_pct	27917	49174	1.0038117078151	0.988217871385101	1.01966510600517	0.634025949013957	FALSE
Model 3	deprWorthlessness	S_HDL_FC	27931	49198	0.967352165654975	0.952221403024827	0.98271281492039	3.65773620823746e-5	FALSE
Model 3	deprWorthlessness	S_HDL_FC_pct	27890	49120	1.02210881899983	1.005125624219	1.03936738252257	0.0105000408017847	FALSE
Model 3	deprWorthlessness	S_HDL_L	27932	49194	0.959096854842077	0.944206500413445	0.97421094934748	1.66559490196268e-7	TRUE
Model 3	deprWorthlessness	S_HDL_P	27932	49195	0.959678533250077	0.944789762278636	0.974792841065076	2.46115018669103e-7	TRUE
Model 3	deprWorthlessness	S_HDL_PL	27930	49190	0.958912774861683	0.944087849555384	0.973958202237302	1.29265585996049e-7	TRUE
Model 3	deprWorthlessness	S_HDL_PL_pct	27936	49198	0.986952711396931	0.971884033613744	1.0022497505769	0.0942619381818664	FALSE
Model 3	deprWorthlessness	S_HDL_TG	27902	49148	0.991105854976752	0.974581254621161	1.00789057079267	0.297375741421316	FALSE
Model 3	deprWorthlessness	S_HDL_TG_pct	27905	49147	1.01045166891947	0.993558772816352	1.0276160543519	0.226546043712837	FALSE
Model 3	deprWorthlessness	S_LDL_C	27928	49192	1.00181364002172	0.984990631008349	1.01891416398592	0.833845694846055	FALSE
Model 3	deprWorthlessness	S_LDL_CE	27928	49189	1.00329342328896	0.986339414615529	1.02052685136656	0.705231954227823	FALSE
Model 3	deprWorthlessness	S_LDL_CE_pct	27886	49148	0.983500734457912	0.967723991880114	0.999524648835291	0.0436918347833702	FALSE
Model 3	deprWorthlessness	S_LDL_C_pct	27903	49141	0.981379160631806	0.965571281180219	0.997459780775055	0.0233474910317832	FALSE
Model 3	deprWorthlessness	S_LDL_FC	27932	49193	0.99971934609568	0.983364813497185	1.01634057989586	0.973387957070764	FALSE
Model 3	deprWorthlessness	S_LDL_FC_pct	27866	49091	0.993201068838727	0.977032976716263	1.00966066154706	0.415579897185617	FALSE
Model 3	deprWorthlessness	S_LDL_L	27927	49191	1.004271942247	0.98726798328593	1.02155778810612	0.624537654044739	FALSE
Model 3	deprWorthlessness	S_LDL_P	27927	49186	1.01019000824268	0.993047806395771	1.02761569624838	0.24545315291827	FALSE
Model 3	deprWorthlessness	S_LDL_PL	27928	49190	1.00878241179965	0.99173341929373	1.02611537771626	0.314540920768082	FALSE
Model 3	deprWorthlessness	S_LDL_PL_pct	27900	49166	1.02747034582958	1.0112127151297	1.04399745326239	8.7024741888624e-4	FALSE
Model 3	deprWorthlessness	S_LDL_TG	27848	49060	1.00350691999572	0.985831125359363	1.02146501660422	0.699140526402439	FALSE
Model 3	deprWorthlessness	S_LDL_TG_pct	27863	49111	0.994562821331274	0.977926900218601	1.01145504001829	0.526087155168786	FALSE
Model 3	deprWorthlessness	S_VLDL_C	27923	49160	1.01312926048124	0.995837421752356	1.03070668225342	0.137357897017919	FALSE
Model 3	deprWorthlessness	S_VLDL_CE	27920	49152	1.01490273786999	0.997555721270045	1.03253625502458	0.0924735345497412	FALSE
Model 3	deprWorthlessness	S_VLDL_CE_pct	27929	49199	1.01313458901045	0.997588389365917	1.0289306944946	0.0982175351585428	FALSE
Model 3	deprWorthlessness	S_VLDL_C_pct	27934	49201	1.00740415599236	0.991932465248809	1.02312206647696	0.350279265050051	FALSE
Model 3	deprWorthlessness	S_VLDL_FC	27927	49171	1.01030495436206	0.993132614881869	1.02776064544028	0.240959189291069	FALSE
Model 3	deprWorthlessness	S_VLDL_FC_pct	27935	49202	0.999216943257725	0.983821593262012	1.01485152272718	0.921227206310059	FALSE
Model 3	deprWorthlessness	S_VLDL_L	27911	49144	1.00794194027491	0.990537909536471	1.02563371952403	0.373132328261888	FALSE
Model 3	deprWorthlessness	S_VLDL_P	27909	49142	1.00937371235765	0.991941022398258	1.02709381118727	0.293615644309124	FALSE
Model 3	deprWorthlessness	S_VLDL_PL	27924	49160	1.01048538017885	0.993119658113474	1.02813979192378	0.238051595075857	FALSE
Model 3	deprWorthlessness	S_VLDL_PL_pct	27936	49202	0.99979815542073	0.984441354737493	1.01539192465339	0.979606185265938	FALSE
Model 3	deprWorthlessness	S_VLDL_TG	27889	49127	0.999469996776622	0.982402752725704	1.01680875639761	0.95185965637325	FALSE
Model 3	deprWorthlessness	S_VLDL_TG_pct	27933	49202	0.994413933789251	0.979134567188851	1.00992892751019	0.478250993001288	FALSE
Model 3	deprWorthlessness	Sphingomyelins	27933	49185	0.98911521101204	0.973298285224433	1.00518141417017	0.183184693110826	FALSE
Model 3	deprWorthlessness	TG_by_PG	27898	49144	1.00345205747328	0.986271390439419	1.02090610191577	0.695503520485055	FALSE
Model 3	deprWorthlessness	Total_BCAA	27902	49121	0.956833987111973	0.94176176709821	0.972121804329241	4.99278618187082e-8	TRUE
Model 3	deprWorthlessness	Total_C	27933	49190	0.99426743888361	0.978011085668807	1.01078597879728	0.494168774666988	FALSE
Model 3	deprWorthlessness	Total_CE	27934	49190	0.992912531473978	0.976770287228041	1.00931404245367	0.394931299540837	FALSE
Model 3	deprWorthlessness	Total_FA	27903	49158	0.987271475772265	0.970630888692249	1.00417483975688	0.139400594986603	FALSE
Model 3	deprWorthlessness	Total_FC	27932	49188	0.998473927094748	0.981924419998377	1.01529290870537	0.857821893216323	FALSE
Model 3	deprWorthlessness	Total_L	27920	49181	0.992089578981436	0.975604747407086	1.00883985040326	0.352706897168838	FALSE
Model 3	deprWorthlessness	Total_P	27935	49192	0.970280878621324	0.955313303928461	0.98547400142144	1.4194260544527e-4	FALSE
Model 3	deprWorthlessness	Total_PL	27930	49195	0.985866064531996	0.970105446987003	1.00187387052025	0.0833255496918662	FALSE
Model 3	deprWorthlessness	Total_TG	27862	49089	0.995557541098506	0.978064122940186	1.01332805027158	0.622186473191925	FALSE
Model 3	deprWorthlessness	Tyr	27908	49145	0.976573516999903	0.961132304347212	0.992241414858004	0.00353225077747476	FALSE
Model 3	deprWorthlessness	Unsaturation	27929	49190	0.967624270785199	0.952462408215787	0.983024670666564	4.411589506704e-5	FALSE
Model 3	deprWorthlessness	VLDL_C	27917	49161	1.01027623161332	0.992953639198178	1.02788547321957	0.246399558004126	FALSE
Model 3	deprWorthlessness	VLDL_CE	27925	49168	1.01254616477859	0.995352403757207	1.03002386629949	0.153462366646312	FALSE
Model 3	deprWorthlessness	VLDL_FC	27905	49149	1.00705912277296	0.989592696896922	1.02481251689224	0.430411381141869	FALSE
Model 3	deprWorthlessness	VLDL_L	27882	49122	1.00106099333458	0.983528188573298	1.01887656925233	0.906283562613276	FALSE
Model 3	deprWorthlessness	VLDL_P	27911	49143	1.01027300187164	0.99281236263535	1.02802255089881	0.25030332245214	FALSE
Model 3	deprWorthlessness	VLDL_PL	27899	49142	1.00564032182095	0.988167862529579	1.02339798854906	0.529097964710059	FALSE
Model 3	deprWorthlessness	VLDL_TG	27865	49083	0.996591522375289	0.978996896937705	1.01446437514154	0.706849032430195	FALSE
Model 3	deprWorthlessness	VLDL_size	27935	49201	0.996763855636309	0.980483375598345	1.0133055070331	0.699580798593087	FALSE
Model 3	deprWorthlessness	Val	27912	49156	0.955436861320576	0.940367587190556	0.970725608721435	1.86315760131762e-8	TRUE
Model 3	deprWorthlessness	XL_HDL_C	27922	49160	1.01871727405608	1.0021862300334	1.03550334767624	0.0262303220422464	FALSE
Model 3	deprWorthlessness	XL_HDL_CE	27925	49162	1.01745793173655	1.00091016225534	1.03426075175071	0.0384643127157396	FALSE
Model 3	deprWorthlessness	XL_HDL_CE_pct	27822	48950	0.98937518337918	0.972118213727072	1.00693134837661	0.234025422989555	FALSE
Model 3	deprWorthlessness	XL_HDL_C_pct	27820	49020	0.991192436668453	0.974693335146154	1.00794512613069	0.301245850899721	FALSE
Model 3	deprWorthlessness	XL_HDL_FC	27916	49152	1.02358743375548	1.0071632856299	1.04026710611646	0.00471472662952879	FALSE
Model 3	deprWorthlessness	XL_HDL_FC_pct	27821	48971	0.990225597142078	0.972025280182306	1.00873030969002	0.29889210507624703	FALSE
Model 3	deprWorthlessness	XL_HDL_L	27918	49155	1.0182131211127	1.00170383936763	1.03497540114367	0.0303616599388147	FALSE
Model 3	deprWorthlessness	XL_HDL_P	27914	49144	1.01760219395417	1.00115740127214	1.03429926202952	0.0357050334418094	FALSE
Model 3	deprWorthlessness	XL_HDL_PL	27918	49156	1.01764098716983	1.00112571098791	1.03440902636047	0.0360829837268845	FALSE
Model 3	deprWorthlessness	XL_HDL_PL_pct	27793	48965	1.01624939381022	0.997715974062828	1.03517826530259	0.0864893990432771	FALSE
Model 3	deprWorthlessness	XL_HDL_TG	27866	49078	1.0098928962203	0.993267299310611	1.02677633676249	0.244804994600568	FALSE
Model 3	deprWorthlessness	XL_HDL_TG_pct	27796	48895	0.98500870185346	0.962707552664847	1.00775197747713	0.195358369733676	FALSE
Model 3	deprWorthlessness	XL_VLDL_C	27891	49125	1.00504945852601	0.987472103404302	1.02291105278116	0.57550251514095	FALSE
Model 3	deprWorthlessness	XL_VLDL_CE	27909	49146	1.0063990444669	0.988954996495277	1.02412834241226	0.474320025745458	FALSE
Model 3	deprWorthlessness	XL_VLDL_CE_pct	27492	48501	0.989995397363715	0.972999932776638	1.00725495347754	0.254624666911913	FALSE
Model 3	deprWorthlessness	XL_VLDL_C_pct	27505	48514	0.993810833413718	0.977096308890483	1.01078059931983	0.472721133114741	FALSE
Model 3	deprWorthlessness	XL_VLDL_FC	27866	49081	1.00418185051731	0.98636758213626	1.02228292311915	0.647380959216437	FALSE
Model 3	deprWorthlessness	XL_VLDL_FC_pct	27532	48551	1.00544930684984	0.98903367952157	1.02211833213839	0.517347160954925	FALSE
Model 3	deprWorthlessness	XL_VLDL_L	27864	49071	1.00024194711816	0.982454958071548	1.01831271264784	0.978895038890219	FALSE
Model 3	deprWorthlessness	XL_VLDL_P	27868	49071	1.00123791882931	0.983460741040607	1.01929920897212	0.892222177223659	FALSE
Model 3	deprWorthlessness	XL_VLDL_PL	27860	49069	1.00238709690117	0.984514033481108	1.0205471333189	0.794855436726609	FALSE
Model 3	deprWorthlessness	XL_VLDL_PL_pct	27548	48596	1.00959584733578	0.993197915657088	1.02629582087988	0.253437946204163	FALSE
Model 3	deprWorthlessness	XL_VLDL_TG	27853	49051	0.998225884288882	0.980392676641103	1.01634154486105	0.8467294234996	FALSE
Model 3	deprWorthlessness	XL_VLDL_TG_pct	27535	48557	1.00322668000289	0.987052002100788	1.01968919744904	0.697868271568338	FALSE
Model 3	deprWorthlessness	XS_VLDL_C	27923	49165	1.0126966423514	0.995890362572833	1.02977537822373	0.139364417820081	FALSE
Model 3	deprWorthlessness	XS_VLDL_CE	27927	49174	1.01164842276716	0.995006481699976	1.02855892230919	0.17104319278383	FALSE
Model 3	deprWorthlessness	XS_VLDL_CE_pct	27912	49172	0.994079781093401	0.978208834069529	1.01021924913325	0.469757538719147	FALSE
Model 3	deprWorthlessness	XS_VLDL_C_pct	27920	49176	0.994620396997589	0.978885773596584	1.0106191214025	0.507472757378845	FALSE
Model 3	deprWorthlessness	XS_VLDL_FC	27913	49148	1.01515713508099	0.997954992116851	1.03264096711269	0.0843543116509217	FALSE
Model 3	deprWorthlessness	XS_VLDL_FC_pct	27900	49165	1.00953107332309	0.993781706645144	1.02554593646425	0.237258652588157	FALSE
Model 3	deprWorthlessness	XS_VLDL_L	27911	49144	1.01436866475171	0.997239046580706	1.0317780602506	0.100485872823159	FALSE
Model 3	deprWorthlessness	XS_VLDL_P	27912	49143	1.01346306162545	0.996280929302062	1.03092710851921	0.125143225450782	FALSE
Model 3	deprWorthlessness	XS_VLDL_PL	27902	49130	1.01668069345621	0.999388076164979	1.03425698384562	0.0586373245433577	FALSE
Model 3	deprWorthlessness	XS_VLDL_PL_pct	27902	49164	1.0263002841396	1.01010515815452	1.0427614886254	0.00138224571735961	FALSE
Model 3	deprWorthlessness	XS_VLDL_TG	27876	49098	1.00994164395778	0.992672949587231	1.02748900816488	0.260612768664557	FALSE
Model 3	deprWorthlessness	XS_VLDL_TG_pct	27912	49161	1.00043176548728	0.984581744396231	1.01652436128317	0.957732300074422	FALSE
Model 3	deprWorthlessness	XXL_VLDL_C	27820	49020	0.996988999997073	0.978969868398446	1.01529346294137	0.745583379215126	FALSE
Model 3	deprWorthlessness	XXL_VLDL_CE	27835	49045	0.997649598004292	0.979805529921492	1.01577473145084	0.798057644762192	FALSE
Model 3	deprWorthlessness	XXL_VLDL_CE_pct	25046	44486	1.01731911421282	0.998743601790271	1.03618439256641	0.0673988968368701	FALSE
Model 3	deprWorthlessness	XXL_VLDL_C_pct	25211	44692	1.01848434238257	1.00192372571594	1.03527544605001	0.0283358511710221	FALSE
Model 3	deprWorthlessness	XXL_VLDL_FC	27812	48998	0.998228998159283	0.980048871388435	1.01669790878227	0.849882596572173	FALSE
Model 3	deprWorthlessness	XXL_VLDL_FC_pct	25187	44677	1.00302966398229	0.986390482143309	1.0199085991166	0.722682749548536	FALSE
Model 3	deprWorthlessness	XXL_VLDL_L	27799	48976	0.996470481861278	0.977981634300007	1.01525391551419	0.710958869130845	FALSE
Model 3	deprWorthlessness	XXL_VLDL_P	27809	48989	0.997811965780525	0.979493732712956	1.01642181720409	0.816521304356683	FALSE
Model 3	deprWorthlessness	XXL_VLDL_PL	27808	48981	0.999186835664191	0.980843828864552	1.01782222155834	0.931330598052204	FALSE
Model 3	deprWorthlessness	XXL_VLDL_PL_pct	25222	44748	1.0010697597806	0.985108424744423	1.01728989707291	0.896263649655358	FALSE
Model 3	deprWorthlessness	XXL_VLDL_TG	27790	48970	0.99436406432926	0.975762037205779	1.01326261269427	0.556868067110428	FALSE
Model 3	deprWorthlessness	XXL_VLDL_TG_pct	25236	44789	0.986480229047385	0.970839004255794	1.00240742614716	0.0954101594212761	FALSE
Model 3	deprWorthlessness	bOHbutyrate	27243	48110	0.995061170493612	0.973677308157327	1.01684588697558	0.654580968736355	FALSE
Model 3	deprWorthlessness	non_HDL_C	27930	49190	0.998925437000911	0.982171320345924	1.01595531721409	0.900823585581036	FALSE

### Sheet: Supplementary Table 5
Table S5. Attenuation of metabolite–symptom associations after BMI adjustment
Associations are presented for Model 2 (without BMI) and Model 3 (with BMI) and are restricted to metabolite–symptom pairs that were Bonferroni-significant in Model 2. Beta_Model2 and Beta_Model3 represent log-odds coefficients from the corresponding logistic regression models, and OR_Model2 and OR_Model3 are the respective odds ratios. p_Model2 and p_Model3 denote nominal p-values. Retained_in_Model3 indicates whether the same metabolite–symptom association remained Bonferroni-significant after BMI adjustment. Attenuation was calculated as the proportional reduction in the absolute log-odds coefficient after BMI adjustment, with negative values indicating an increase in effect magnitude. Direction_consistent indicates whether the sign of the association remained unchanged between Models 2 and 3.
Symptom	Metabolite	Beta_Model2	Beta_Model3	OR_Model2	OR_Model3	p_Model2	p_Model3	Sig_Model2	Sig_Model3	Retained_in_Model3	Attenuation	Direction_consistent
deprAppetite1	L_VLDL_TG	0.04072147046740185	-7.939924637994985e-4	1.0415619593745	0.999206322664808	4.27582266215258e-6	0.932408891543645	TRUE	FALSE	FALSE	0.9805018715020347	FALSE
deprAppetite1	M_HDL_PL_pct	0.043810691116803024	-9.756176660735723e-4	1.04478454916966	0.999024858094109	2.9002118070337e-7	0.915009043969346	TRUE	FALSE	FALSE	0.9777310596750803	FALSE
deprAppetite1	XL_HDL_FC_pct	0.044460350301245184	-0.0013171947238393978	1.04546352357489	0.998683672396367	1.89776103379536e-6	0.894417797021942	TRUE	FALSE	FALSE	0.9703737214188681	FALSE
deprAppetite1	TG_by_PG	0.04445046563817366	0.0020471726096497095	1.04545318957128	1.00204926949815	2.23338287629164e-7	0.822444480954601	TRUE	FALSE	FALSE	0.9539448556891693	TRUE
deprAppetite1	M_HDL_C_pct	-0.039846223237066186	-0.00204233685595511	0.960937197602754	0.997959747294874	3.7505228982908e-6	0.821257688278986	TRUE	FALSE	FALSE	0.9487445310988655	TRUE
deprAppetite1	XL_VLDL_TG	0.04459857013461688	0.0029322287523431117	1.04560803735602	1.00293653194002	6.57464613533679e-7	0.756899103625716	TRUE	FALSE	FALSE	0.9342528528719096	TRUE
deprAppetite1	HDL_C	-0.03842451782579296	-0.002630180570103283	0.962304338822237	0.997373275324273	3.33879847143161e-6	0.760567182191822	TRUE	FALSE	FALSE	0.9315494189926375	TRUE
deprAppetite1	XXL_VLDL_C	0.0409478567610022	0.0030227712177615853	1.04179778141847	1.00302734439741	7.75289953011002e-6	0.752135623717144	TRUE	FALSE	FALSE	0.926179989458193	TRUE
deprAppetite1	M_VLDL_TG	0.042274502962625825	0.0032308570893013295	1.04318079567051	1.00323608193346	1.45824365399326e-6	0.726249577885346	TRUE	FALSE	FALSE	0.9235743329221948	TRUE
deprAppetite1	VLDL_TG	0.04329426106133441	0.003570500378821249	1.04424513032502	1.00357688220848	1.15680707607938e-6	0.702997533389298	TRUE	FALSE	FALSE	0.9175294763949668	TRUE
deprAppetite1	XXL_VLDL_CE	0.041766377190519274	0.003577791431499706	1.04265086327082	1.00358419936707	3.87203500169379e-6	0.705558481434027	TRUE	FALSE	FALSE	0.9143379993151083	TRUE
deprAppetite1	L_VLDL_L	0.044874504804945405	0.003861245164492325	1.04589659667503	1.00386870937556	3.57259744722416e-7	0.678528854734245	TRUE	FALSE	FALSE	0.9139545899999147	TRUE
deprAppetite1	HDL_CE	-0.04078494216903636	-0.004044055619440255	0.960035570916159	0.995964110561614	8.40595138380923e-7	0.640836592508715	TRUE	FALSE	FALSE	0.9008443949073324	TRUE
deprAppetite1	XXL_VLDL_P	0.041832423839844486	0.0045633515420398	1.04271972914091	1.00457377948678	7.01866210809911e-6	0.638344171759191	TRUE	FALSE	FALSE	0.8909135277575452	TRUE
deprAppetite1	Total_TG	0.042143084871971596	0.004603544613656659	1.04304371184998	1.00461415720409	2.26577877529261e-6	0.621604577771564	TRUE	FALSE	FALSE	0.8907639384339808	TRUE
deprAppetite1	M_HDL_CE_pct	-0.038883831061310804	-0.004295446681564858	0.961862441195303	0.995713765554589	7.77387552430021e-6	0.635045029296942	TRUE	FALSE	FALSE	0.8895312893734176	TRUE
deprAppetite1	L_VLDL_P	0.04548066429875378	0.005030992112769484	1.04653076901202	1.00504366880345	2.77502703068228e-7	0.590123881507212	TRUE	FALSE	FALSE	0.8893817363853382	TRUE
deprAppetite1	XL_VLDL_L	0.04696560593642246	0.0054299532400787056	1.04808596052457	1.00544472215558	1.4366279241426e-7	0.565032902936929	TRUE	FALSE	FALSE	0.884384473875856	TRUE
deprAppetite1	VLDL_size	0.036434427128979936	-0.004995607003442641	1.03710629575066	0.995016850288679	1.02909925531662e-5	0.568492947335744	TRUE	FALSE	FALSE	0.8628877301745981	FALSE
deprAppetite1	XL_VLDL_P	0.04794448826916562	0.006765000927893179	1.04911241566196	1.00678793523437	7.73551877423353e-8	0.472980288352602	TRUE	FALSE	FALSE	0.8588992984988447	TRUE
deprAppetite1	L_VLDL_PL	0.04762071190051505	0.006802302863322982	1.0487727928376	1.00682549107337	6.42704439423009e-8	0.464957787711141	TRUE	FALSE	FALSE	0.8571566322331815	TRUE
deprAppetite1	XL_VLDL_PL	0.04790344150789721	0.00684514332396207	1.04906935387887	1.00686862486512	9.0737985557246e-8	0.4695295038302	TRUE	FALSE	FALSE	0.8571053955938928	TRUE
deprAppetite1	L_VLDL_FC	0.047947228777177324	0.0071643246299406054	1.04911529076688	1.00719004980144	5.37772020326832e-8	0.44195057692644	TRUE	FALSE	FALSE	0.850578963317463	TRUE
deprAppetite1	XL_VLDL_FC	0.049328095360854106	0.00919069848297748	1.05056497969747	1.00923306263821	3.32562229841927e-8	0.329070934548007	TRUE	FALSE	FALSE	0.8136822754711293	TRUE
deprAppetite1	VLDL_L	0.04717972867480301	0.009550379128901413	1.04831040358882	1.00959612952822	1.14421859910012e-7	0.305454101789003	TRUE	FALSE	FALSE	0.7975745220001249	TRUE
deprAppetite1	LA_pct	-0.04168782204395824	-0.00863452547080604	0.95916916530892	0.991402644984232	7.32906887679974e-7	0.32335569314256	TRUE	FALSE	FALSE	0.7928765512935346	TRUE
deprAppetite1	XL_VLDL_C	0.050836695556829674	0.011441536880104849	1.05215105831017	1.01150724161179	8.39196682885598e-9	0.218421819594297	TRUE	FALSE	FALSE	0.7749354722060071	TRUE
deprAppetite1	L_VLDL_C	0.04949853501714095	0.011170652999925581	1.05074405289167	1.01123327771323	1.69201327801057e-8	0.225780530681241	TRUE	FALSE	FALSE	0.774323563393194	TRUE
deprAppetite1	M_VLDL_L	0.045390765802834084	0.01072937531307729	1.04643669169872	1.0107871414738	2.83706586073251e-7	0.243309672201158	TRUE	FALSE	FALSE	0.7636220688656595	TRUE
deprAppetite1	S_HDL_TG_pct	0.041863836306436475	0.010167603405233061	1.04275248405402	1.01021946911903	1.22140405764894e-6	0.255102451959116	TRUE	FALSE	FALSE	0.7571268115323245	TRUE
deprAppetite1	MUFA	0.04426286710718032	0.011234966674665425	1.04525708248397	1.01129831593274	5.80946686048368e-7	0.220964067117323	TRUE	FALSE	FALSE	0.746176255427365	TRUE
deprAppetite1	XL_VLDL_CE	0.05109493664867289	0.012987377206332164	1.05242280203444	1.01307207947927	6.2001116275721914e-9	0.159498927240949	TRUE	FALSE	FALSE	0.7458187041969941	TRUE
deprAppetite1	L_VLDL_CE	0.04799678239906508	0.01243732325573411	1.04916727951742	1.01251498840883	4.52948599430938e-8	0.174541501459857	TRUE	FALSE	FALSE	0.7408717286020328	TRUE
deprAppetite1	Omega_6_pct	-0.04735580285061992	-0.012923696752514185	0.953747990959072	0.987159455618898	3.31572169867749e-8	0.147827571029007	TRUE	FALSE	FALSE	0.727093703948364	TRUE
deprAppetite1	MUFA_pct	0.05358191398344027	0.01596078235654412	1.05504341103657	1.01608883601501	1.2901339377955002e-10	0.069336578143991	TRUE	FALSE	FALSE	0.7021236986518087	TRUE
deprAppetite1	VLDL_PL	0.05072562758778302	0.015779462931449252	1.05203420451847	1.0159046160732501	1.14119293521294e-8	0.0881557007924038	TRUE	FALSE	FALSE	0.6889252300695113	TRUE
deprAppetite1	S_LDL_TG	0.044565677964612554	0.014060380817591004	1.04557364560431	1.01415969288122	9.81043712794288e-7	0.133829150851041	TRUE	FALSE	FALSE	0.6845020325113045	TRUE
deprAppetite1	M_HDL_C	-0.040506009554513125	-0.01304549259300373	0.96030339349848	0.98703923102488	9.59341726227213e-7	0.124199573696331	TRUE	FALSE	FALSE	0.6779368608145153	TRUE
deprAppetite1	PUFA_by_MUFA	-0.05299380895741445	-0.017163364151379843	0.948385883961518	0.982983087319464	2.12590646894641e-10	0.0495407028440559	TRUE	FALSE	FALSE	0.6761251080258783	TRUE
deprAppetite1	PUFA_pct	-0.047300385556134986	-0.015368020624188527	0.953800846556895	0.984749464795348	1.28622150758365e-8	0.075088155830656	TRUE	FALSE	FALSE	0.6750973497678974	TRUE
deprAppetite1	S_VLDL_L	0.04591884565072393	0.01495278518056094	1.04698943976241	1.01506513736711	2.86685731603253e-7	0.105397135705876	TRUE	FALSE	FALSE	0.6743649591216324	TRUE
deprAppetite1	S_VLDL_P	0.04637515833147567	0.015387132152282644	1.0474673033397	1.01550612359921	2.14942985208006e-7	0.0955542419428142	TRUE	FALSE	FALSE	0.6682031349133073	TRUE
deprAppetite1	M_HDL_CE	-0.04205993711228159	-0.01400335996721462	0.958812310409098	0.986094231013009	3.8071917832031e-7	0.0999067724760164	TRUE	FALSE	FALSE	0.6670617949372633	TRUE
deprAppetite1	VLDL_FC	0.05053761747495215	0.016844712563076288	1.05183643004136	1.01698738469834	1.37558876615396e-8	0.0684016243186683	TRUE	FALSE	FALSE	0.6666896184525319	TRUE
deprAppetite1	M_LDL_CE	0.0431066905396482	0.015237403247931585	1.04404927908969	1.01535408436258	9.88216697966209e-7	0.0917991497603976	TRUE	FALSE	FALSE	0.6465188336850705	TRUE
deprAppetite1	M_VLDL_P	0.048238050450660985	0.017213257427404968	1.04942044060136	1.01736225925086	5.09839688935285e-8	0.0597499998638704	TRUE	FALSE	FALSE	0.643160176114267	TRUE
deprAppetite1	VLDL_P	0.04858839140585786	0.01824711470243411	1.04978815997074	1.0184146105207	5.97818555770911e-8	0.0483034344249394	TRUE	FALSE	FALSE	0.6244552623688171	TRUE
deprAppetite1	M_LDL_C	0.03943217578051283	0.014871931725986958	1.04021994438651	1.01498306916193	7.40470044059129e-6	0.0975972937384652	TRUE	FALSE	FALSE	0.6228478030538556	TRUE
deprAppetite1	M_VLDL_PL	0.04817093655826753	0.018229684349116815	1.04935001227422	1.01839685934892	5.72024321595705e-8	0.0461908364616598	TRUE	FALSE	FALSE	0.6215625924759383	TRUE
deprAppetite1	M_HDL_P	-0.03870155010882528	-0.014930078887651545	0.962037786377802	0.985180822133811	2.64678061658883e-6	0.075638877993463	TRUE	FALSE	FALSE	0.6142252998737905	TRUE
deprAppetite1	M_LDL_L	0.04057142737413923	0.01568254462159536	1.04140569192001	1.01580616108601	4.27345873060673e-6	0.0816978036183433	TRUE	FALSE	FALSE	0.6134583958071038	TRUE
deprAppetite1	M_LDL_PL	0.03938365134350841	0.016117664935235886	1.04016946952399	1.0162482551565	7.70064443117376e-6	0.0722388751649239	TRUE	FALSE	FALSE	0.5907523963520829	TRUE
deprAppetite1	VLDL_C	0.05008603600937894	0.021307528306193698	1.0513615474369	1.02153615462062	1.91367409013734e-8	0.0200543900254268	TRUE	FALSE	FALSE	0.5745814601458235	TRUE
deprAppetite1	S_VLDL_PL	0.04780653755501473	0.020380527630688396	1.04896769983705	1.0205896286981	9.75432102311384e-8	0.0266676854080164	TRUE	FALSE	FALSE	0.5736874353798385	TRUE
deprAppetite1	M_LDL_P	0.04331588096809942	0.018676112008540743	1.04426770705143	1.01885160137236	9.6627883264582e-7	0.0385370806978139	TRUE	FALSE	FALSE	0.5688391511119207	TRUE
deprAppetite1	M_VLDL_FC	0.04801459039056026	0.021390059243879957	1.04918596324577	1.02162046643646	6.50997963154502e-8	0.0187381760475721	TRUE	FALSE	FALSE	0.5545091800244687	TRUE
deprAppetite1	XS_VLDL_TG	0.04200033954433925	0.019387435974356965	1.04289483285974	1.01957659275533	2.99048176481718e-6	0.0341397963609118	TRUE	FALSE	FALSE	0.5383981133321581	TRUE
deprAppetite1	S_LDL_CE	0.04652309511585722	0.021796970646719385	1.04762227374693	1.02203626004347	1.39287093233758e-7	0.0156389549276478	TRUE	FALSE	FALSE	0.5314806421963536	TRUE
deprAppetite1	S_LDL_C	0.0426403752267304	0.020359984781968682	1.04356253642001	1.0205686630951	1.3184600143596e-6	0.0231308729976387	TRUE	FALSE	FALSE	0.5225186299672754	TRUE
deprAppetite1	S_VLDL_C	0.045324486456331504	0.021790463137964053	1.04636733685706	1.0220296091552	4.1877880450716e-7	0.0170263051883018	TRUE	FALSE	FALSE	0.5192341967523808	TRUE
deprAppetite1	VLDL_CE	0.04677814041615939	0.022706816368440647	1.04788949896016	1.02296657852108	1.496280292211e-7	0.0124276198854303	TRUE	FALSE	FALSE	0.5145848858798021	TRUE
deprAppetite1	S_VLDL_CE	0.046452144911294305	0.0225771126596257	1.04754794736907	1.02283390456619	2.19097738403772e-7	0.013559071011991	TRUE	FALSE	FALSE	0.5139705022719772	TRUE
deprAppetite1	ApoB_by_ApoA1	0.05902750247715903	0.028702879894605463	1.06080441508817	1.02911877716561	1.40915451886635e-11	0.00147315974063465	TRUE	FALSE	FALSE	0.5137371786022595	TRUE
deprAppetite1	M_LDL_TG	0.04957811602896624	0.024363741359014323	1.05082767549391	1.02466296241188	6.47722291527946e-8	0.00929676351315527	TRUE	FALSE	FALSE	0.5085787175781408	TRUE
deprAppetite1	S_VLDL_FC	0.044629587714476275	0.021954182914503254	1.04564047008981	1.0221969493125	5.78586984196925e-7	0.0157145248074081	TRUE	FALSE	FALSE	0.508080086803444	TRUE
deprAppetite1	S_LDL_L	0.0461880228895841	0.022824329006724275	1.04727130342286	1.02308679708606	1.94722757093777e-7	0.0115484859473998	TRUE	FALSE	FALSE	0.505838795886814	TRUE
deprAppetite1	Unsaturation	-0.037285691005387436	-0.018870557144847845	0.963400861068643	0.981306377121278	6.43050611517263e-6	0.0240377316914463	TRUE	FALSE	FALSE	0.4938927873933937	TRUE
deprAppetite1	S_LDL_P	0.04961806884471112	0.026434683375700402	1.0508696598571	1.02678717879897	2.48563482316643e-8	0.00353740578051534	TRUE	FALSE	FALSE	0.467236754851693	TRUE
deprAppetite1	Remnant_C	0.039110412018815564	0.021093866964358582	1.03988529314642	1.02131791515059	1.12638802490763e-5	0.019227967436504	TRUE	FALSE	FALSE	0.46065853373749766	TRUE
deprAppetite1	LDL_TG	0.04929371681898954	0.026961258034132525	1.05052886342615	1.02732800128614	7.10880472390195e-8	0.00375954947862523	TRUE	FALSE	FALSE	0.45304879051550495	TRUE
deprAppetite1	ApoB	0.04507771953132664	0.024679087653407462	1.046109159863	1.02498613703336	4.3257713328101e-7	0.00638546013840882	TRUE	FALSE	FALSE	0.45252138062892033	TRUE
deprAppetite1	LDL_P	0.045710945478872826	0.025272670316989522	1.04677179310313	1.02559473164245	2.75821152281132e-7	0.00510187673777334	TRUE	FALSE	FALSE	0.4471199391692672	TRUE
deprAppetite1	XS_VLDL_PL_pct	0.037968484023335934	0.021582425450896493	1.03869849676506	1.02181701059422	6.74550307642464e-6	0.0113008940752939	TRUE	FALSE	FALSE	0.4315699979585267	TRUE
deprAppetite1	S_LDL_PL	0.048677945704289925	0.028389908519164928	1.04988217722267	1.02879674284282	4.39852337409116e-8	0.00163723195381994	TRUE	FALSE	FALSE	0.41678088283288084	TRUE
deprAppetite1	M_VLDL_C	0.040139022264613036	0.02376154316980783	1.04095548012169	1.02404609798733	5.3754812064665e-6	0.00767556799227575	TRUE	FALSE	FALSE	0.40801888463645397	TRUE
deprAppetite1	L_LDL_P	0.043189623527699436	0.025963897433486198	1.0441358688066	1.02630389559994	1.13670022017923e-6	0.00380227261935775	TRUE	FALSE	FALSE	0.3988394592781206	TRUE
deprAppetite1	L_LDL_TG	0.04836607891471466	0.029326606267602008	1.04955480488956	1.0297608659109	1.29877878283724e-7	0.00157590040319649	TRUE	FALSE	FALSE	0.39365342558956484	TRUE
deprAppetite1	IDL_TG	0.04498258548507541	0.027590976203344546	1.04600964399955	1.02797513212793	7.45490261021922e-7	0.00268234411623121	TRUE	FALSE	FALSE	0.3866298278364003	TRUE
deprAppetite1	XS_VLDL_PL	0.04286449711984285	0.029083204748692963	1.04379644784261	1.02951025105328	2.13043036671323e-6	0.00141522819043472	TRUE	FALSE	FALSE	0.3215083180054443	TRUE
deprAppetite1	XS_VLDL_FC	0.04073623444276006	0.0278961647515953	1.04157733708312	1.02828890624384	6.23520532756653e-6	0.00212234742138314	TRUE	FALSE	FALSE	0.3152002109867764	TRUE
deprAppetite1	Gly	0.050412835430091125	0.07008895801431946	1.05170518792926	1.07260359369615	8.369509084749711e-10	3.39144545192801e-17	TRUE	TRUE	TRUE	-0.39029985947752843	TRUE
deprAttention	PUFA_by_MUFA	-0.038950506157590076	-0.029180113893622146	0.961798311062394	0.971241514620783	1.51342496288249e-6	5.7957949044194e-4	TRUE	FALSE	FALSE	0.2508412143461717	TRUE
deprAttention	MUFA_pct	0.042320555770415026	0.0325149876769911	1.04322883818142	1.03304937603831	1.82908236793921e-7	1.4023846276155e-4	TRUE	FALSE	FALSE	0.23169752653103615	TRUE
deprAttention	Unsaturation	-0.04085823381826452	-0.03540324159471536	0.959965210904281	0.965216122484645	4.24382457014319e-7	1.47755875154746e-5	TRUE	FALSE	FALSE	0.13351023071170187	TRUE
deprAttention	Acetate	0.10870413988702905	0.11884437871075514	1.11483246708455	1.126194644788	2.75140726372406e-6	3.20599675483516e-7	TRUE	TRUE	TRUE	-0.09328291299912173	TRUE
deprAttention	Gly	0.056866032315251586	0.0643304818610765	1.05851399422724	1.06644478118632	1.06399545424293e-12	1.6063878505435601e-15	TRUE	TRUE	TRUE	-0.13126376576519005	TRUE
deprConfidence	S_HDL_C	-0.03827363701010237	-0.040676183862425	0.962449543039811	0.960139988437172	1.43997147277078e-6	3.29434184795911e-7	TRUE	TRUE	TRUE	-0.06277289121199714	TRUE
deprConfidence	S_HDL_CE	-0.03826572556237332	-0.04069851659357124	0.962457157439183	0.960118546128381	1.33094612811369e-6	2.96214697178438e-7	TRUE	TRUE	TRUE	-0.06357624206634882	TRUE
deprConfidence	Gly	0.0644761842049306	0.07011302504115166	1.06660017601095	1.07262940838626	3.42898353853764e-16	1.73730448496481e-18	TRUE	TRUE	TRUE	-0.08742516179780369	TRUE
deprConfidence	S_HDL_PL	-0.03925943807380141	-0.04283954624303066	0.961501226758923	0.95806510287998	7.74113496078931e-7	8.3682489388877e-8	TRUE	TRUE	TRUE	-0.09119101915058536	TRUE
deprConfidence	S_HDL_P	-0.037507272635940433	-0.04130056821183246	0.963187412783954	0.959540679174284	2.50573723070951e-6	2.6364959234096e-7	TRUE	TRUE	TRUE	-0.10113493488879244	TRUE
deprConfidence	S_HDL_L	-0.03808633721051081	-0.04227306103781931	0.962629826529343	0.958607986339597	1.72493325485808e-6	1.39645895666788e-7	TRUE	TRUE	TRUE	-0.10992718475834629	TRUE
deprDepressedEver	PUFA_by_MUFA	-0.035362977617363615	-0.03296787388331413	0.965254986707149	0.967569643344993	1.80667550021105e-6	2.14341713862314e-5	TRUE	FALSE	FALSE	0.06772913073002829	TRUE
deprDepressedEver	M_HDL_FC	-0.03331059028030546	-0.031157207144648442	0.967238098179215	0.9693231765686	5.17868998604696e-6	2.91255085564536e-5	TRUE	FALSE	FALSE	0.06464560121980734	TRUE
deprDepressedEver	M_HDL_C	-0.034818840631176046	-0.032586231828080924	0.965780360571231	0.967938979084803	2.0617873770319e-6	1.51731010355005e-5	TRUE	FALSE	FALSE	0.06412071058724722	TRUE
deprDepressedEver	ApoA1	-0.03395186400204628	-0.031782892678838576	0.966618032641303	0.968716874775976	3.42944498289025e-6	2.07605702243902e-5	TRUE	FALSE	FALSE	0.0638837185221105	TRUE
deprDepressedEver	M_HDL_CE	-0.03520528649504624	-0.03297906445879577	0.965407210851208	0.967558815744449	1.65444348372734e-6	1.27100033210097e-5	TRUE	TRUE	TRUE	0.06323544722647623	TRUE
deprDepressedEver	M_HDL_P	-0.03504070769225716	-0.032928690855812646	0.965566109489489	0.967607556395707	1.68637537543224e-6	1.03050590123855e-5	TRUE	TRUE	TRUE	0.0602732357746073	TRUE
deprDepressedEver	M_HDL_L	-0.034493625271632175	-0.03255588925710258	0.966094498256866	0.96796834928756	2.46148869231772e-6	1.16335962558632e-5	TRUE	TRUE	TRUE	0.05617664131474187	TRUE
deprDepressedEver	XS_VLDL_PL_pct	0.03499024815907801	0.03317310043302976	1.03560960965021	1.03372946277263	2.9830730755129e-6	1.14427082565749e-5	TRUE	TRUE	TRUE	0.051932976233459494	TRUE
deprDepressedEver	M_HDL_PL	-0.0336288195884632	-0.03198811273356241	0.966930343639262	0.968518095043414	4.41111824605737e-6	1.48134858602309e-5	TRUE	FALSE	FALSE	0.04878871381687311	TRUE
deprDepressedEver	MUFA_pct	0.04042317431768489	0.03858390711122161	1.04125131178712	1.03933793254291	5.11988057697592e-8	7.67199794940037e-7	TRUE	TRUE	TRUE	0.045500316031801935	TRUE
deprDepressedEver	HDL_P	-0.03852865908037742	-0.03690842217878877	0.962204128459207	0.963764390750939	1.40818261296529e-7	5.91226641266305e-7	TRUE	TRUE	TRUE	0.04205277163185339	TRUE
deprDepressedEver	Unsaturation	-0.04164341058030979	-0.03994569662271273	0.959211764361374	0.960841614680372	1.32729204360393e-8	7.10472812952102e-8	TRUE	TRUE	TRUE	0.04076788941969578	TRUE
deprDepressedEver	Total_P	-0.036565077695592724	-0.03519966747237436	0.964095350750998	0.965412635511454	6.47336263439476e-7	1.90685793729691e-6	TRUE	TRUE	TRUE	0.03734192046809026	TRUE
deprDepressedEver	IDL_CE_pct	-0.034549297828437055	-0.03432884864254162	0.966040714803178	0.966253701167771	3.045205146388e-6	3.53647640569292e-6	TRUE	TRUE	TRUE	0.006380713929126092	TRUE
deprDepressedEver	S_HDL_C	-0.03579080712188573	-0.03745804481149679	0.964842110471064	0.96323482957192	1.03060467900576e-6	3.435339662388e-7	TRUE	TRUE	TRUE	-0.04658284692863379	TRUE
deprDepressedEver	S_HDL_CE	-0.034589238254748016	-0.03624715923969997	0.966002131495717	0.964401903182998	2.10649983378483e-6	7.23359828637649e-7	TRUE	TRUE	TRUE	-0.047931699817771234	TRUE
deprDepressedEver	Gly	0.05506296783064802	0.05914278716068619	1.0566071448406	1.06092671663906	5.0672169553547605e-14	1.3115365051614201e-15	TRUE	TRUE	TRUE	-0.07409370563871676	TRUE
deprDepressedEver	S_HDL_PL	-0.033909157226462434	-0.036436615275761364	0.966659314662203	0.964219208728081	4.26644562405494e-6	9.16649589605973e-7	TRUE	TRUE	TRUE	-0.07453615058667751	TRUE
deprDepressedEver	S_HDL_P	-0.0344234602192557	-0.03707254474064675	0.966162286706099	0.963606228249474	2.82252437412621e-6	5.4690289171771e-7	TRUE	TRUE	TRUE	-0.07695578842214168	TRUE
deprDepressedEver	Omega_6_by_Omega_3	0.036253618099146526	0.03915262523643823	1.03691879451896	1.03992919097713	8.73099250752275e-6	1.84937273283683e-6	TRUE	TRUE	TRUE	-0.07996462944370086	TRUE
deprDepressedEver	S_HDL_L	-0.03328824278543281	-0.03623138174275477	0.967259713769181	0.964417119151114	6.453740709073e-6	1.12345631001189e-6	TRUE	TRUE	TRUE	-0.08841376747618224	TRUE
deprGainWeight	M_HDL_FC_pct	-0.14131140340204823	1.5813558126994e-4	0.868218903276599	1.00015814808536	1.26916077433983e-32	0.989939502389725	TRUE	FALSE	FALSE	0.9988809425321463	FALSE
deprGainWeight	XS_VLDL_CE_pct	-0.11254197685566046	-4.5083251719209506e-4	0.893559837488931	0.999549269092517	5.60217626338134e-22	0.970595636665222	TRUE	FALSE	FALSE	0.9959940945610871	TRUE
deprGainWeight	M_VLDL_C_pct	-0.1321908794294205	0.0012810060739468347	0.876173735573962	1.00128182691269	1.7897462699273098e-30	0.916144192268516	TRUE	FALSE	FALSE	0.990309421652416	FALSE
deprGainWeight	XL_VLDL_TG_pct	0.09573492305568307	-0.0011494697919022159	1.1004673168143	0.998851190595443	3.10644023168236e-14	0.930393126490995	TRUE	FALSE	FALSE	0.9879932029481693	FALSE
deprGainWeight	S_HDL_C_pct	-0.06316880390214442	7.789038088539494e-4	0.938784989743612	1.0007792072332	4.71562738078016e-8	0.94788408552877	TRUE	FALSE	FALSE	0.9876694861903581	FALSE
deprGainWeight	S_HDL_FC_pct	-0.1084234143834694	0.001444666613348495	0.897247608446973	1.00144571064686	8.80016390757768e-17	0.91270875296646	TRUE	FALSE	FALSE	0.9866756952678226	FALSE
deprGainWeight	XL_VLDL_C_pct	-0.13454713968550927	-0.0020899422150109613	0.874111672556009	0.997912240193586	2.0359519052479895e-23	0.878781566156583	TRUE	FALSE	FALSE	0.9844668402472472	TRUE
deprGainWeight	XS_VLDL_C_pct	-0.09804071583377175	0.0016514710438039703	0.906611989539368	1.00165283547311	3.32827630314791e-17	0.891727200260159	TRUE	FALSE	FALSE	0.9831552531031694	FALSE
deprGainWeight	Leu	0.08486422921614718	0.0014671507590440847	1.08856926076295	1.00146822755126	1.22331906710237e-13	0.903676797111019	TRUE	FALSE	FALSE	0.9827117883165204	TRUE
deprGainWeight	HDL_P	-0.08480306352357812	-0.0015382304159548012	0.918693190787246	0.99846295205407	6.491770925342039e-13	0.898000709585983	TRUE	FALSE	FALSE	0.9818611456704377	TRUE
deprGainWeight	MUFA_pct	0.18271468931520407	0.004172115451825841	1.20047185176956	1.00418083084182	8.74599596179155e-57	0.737952329959325	TRUE	FALSE	FALSE	0.9771659549242455	TRUE
deprGainWeight	M_VLDL_TG_pct	0.12395134682371532	-0.0028820028359622034	1.13196079617124	0.99712214614746	6.532752085893649e-27	0.812590901807139	TRUE	FALSE	FALSE	0.976748918750669	FALSE
deprGainWeight	M_VLDL_CE_pct	-0.14367346917128032	-0.003391301058789912	0.866170533269689	0.996614442907638	1.15248411541333e-35	0.780975135307113	TRUE	FALSE	FALSE	0.9763957738450167	TRUE
deprGainWeight	L_LDL_FC_pct	-0.15017847913375917	0.003995297566710192	0.860554371719031	1.00400328940775	4.6848305940457195e-36	0.757401817075694	TRUE	FALSE	FALSE	0.9733963375461293	FALSE
deprGainWeight	S_LDL_PL_pct	-0.08598100250362219	0.002493156822149296	0.917611663378818	1.00249626732207	3.32904556076248e-13	0.839927594272817	TRUE	FALSE	FALSE	0.9710033990119589	FALSE
deprGainWeight	XL_VLDL_CE_pct	-0.13983663059517598	-0.004108719937210599	0.869500273538329	0.995899709304135	4.99447601938894e-24	0.768295945265805	TRUE	FALSE	FALSE	0.9706177135438477	TRUE
deprGainWeight	XL_VLDL_FC_pct	-0.09022017492856027	0.002985202324770755	0.913729982688497	1.00298966247828	1.23407362822629e-12	0.824025348453453	TRUE	FALSE	FALSE	0.9669120312930611	FALSE
deprGainWeight	PUFA_pct	-0.15500240058322673	-0.005306214216203148	0.856413121590171	0.994707838871233	6.500496734710148e-42	0.663687956504896	TRUE	FALSE	FALSE	0.965766890085331	TRUE
deprGainWeight	XL_HDL_TG_pct	0.20516705038261812	0.007468154683240661	1.22773014062346	1.00749611090088	1.7452131106585794e-43	0.650994493671132	TRUE	FALSE	FALSE	0.9635996390779454	TRUE
deprGainWeight	L_HDL_TG_pct	0.1821746029449334	0.007284505134157849	1.1998236683378	1.00731110168336	1.3459382539388598e-35	0.645896797421788	TRUE	FALSE	FALSE	0.9600136077345547	TRUE
deprGainWeight	XL_HDL_FC	-0.16188467767992637	-0.0068350481533569225	0.850539285048354	0.993188257659258	1.80766794334062e-38	0.598414940912593	TRUE	FALSE	FALSE	0.9577782885241864	TRUE
deprGainWeight	PUFA_by_MUFA	-0.1830759453850025	-0.007805278008568037	0.832704913240404	0.992225104075568	2.65365890584228e-53	0.536379063074298	TRUE	FALSE	FALSE	0.9573659008442983	TRUE
deprGainWeight	M_HDL_TG_pct	0.14098951167446666	0.006014527714075331	1.15141257153154	1.00603265130261	1.1750325268633099e-31	0.639316106302362	TRUE	FALSE	FALSE	0.9573406018458849	TRUE
deprGainWeight	Total_BCAA	0.10548094111516287	0.004573766291251787	1.11124492523197	1.00458424192524	1.41678784611748e-20	0.705537023969319	TRUE	FALSE	FALSE	0.9566389317074996	TRUE
deprGainWeight	TG_by_PG	0.19397427610066562	0.008568622169411929	1.21406505206736	1.00860543789056	5.23217691566038e-64	0.496988784262013	TRUE	FALSE	FALSE	0.9558259871274626	TRUE
deprGainWeight	L_HDL_FC_pct	-0.09510367268926462	0.004213178516524457	0.909278662217384	1.00422206643087	1.6405032563820001e-12	0.76087945559255	TRUE	FALSE	FALSE	0.9556990976543007	FALSE
deprGainWeight	S_HDL_TG_pct	0.1485098640961189	0.006611982846058548	1.16010424109773	1.00663389026184	1.3366730830017398e-35	0.606284653344339	TRUE	FALSE	FALSE	0.9554778203703753	TRUE
deprGainWeight	M_HDL_C_pct	-0.1763611754316078	-0.007980914132790333	0.838315149816294	0.99205084880714	3.26495400311396e-50	0.532864471110652	TRUE	FALSE	FALSE	0.9547467626405943	TRUE
deprGainWeight	M_HDL_FC	-0.12060400035543403	-0.005752503790727507	0.88638489820714494	0.994264010178473	5.24181484684653e-24	0.636399403833954	TRUE	FALSE	FALSE	0.952302545738332	TRUE
deprGainWeight	M_HDL_CE_pct	-0.1609384701112736	-0.007973017403765766	0.851344452625058	0.992058682794803	1.0138745612628898e-41	0.531757113840815	TRUE	FALSE	FALSE	0.9504592196119848	TRUE
deprGainWeight	M_LDL_FC_pct	-0.15155918257663267	-0.007562653697799479	0.859367021213309	0.992465871214371	1.19174108297361e-38	0.545211374282119	TRUE	FALSE	FALSE	0.9501009864976305	TRUE
deprGainWeight	L_HDL_C_pct	-0.20411421524356252	-0.010233154360100461	0.815369238272652	0.989819026221649	2.04539176461866e-64	0.447326661170971	TRUE	FALSE	FALSE	0.9498655478360996	TRUE
deprGainWeight	Tyr	0.07713317631942489	-0.0040942053513443885	1.08018592199936	0.995914164480885	3.2624805623198004e-11	0.739916519777556	TRUE	FALSE	FALSE	0.9469203065826122	FALSE
deprGainWeight	HDL_FC	-0.15446380363124823	-0.008314774437804583	0.856874507326416	0.99171969769035	1.09142864492577e-36	0.507679724865587	TRUE	FALSE	FALSE	0.9461700784110272	TRUE
deprGainWeight	XL_HDL_PL_pct	-0.18365252911230268	-0.009946441533392138	0.83222492752706	0.990102860720138	3.07940802529785e-50	0.46869349600984	TRUE	FALSE	FALSE	0.9458409770806372	TRUE
deprGainWeight	L_HDL_CE_pct	-0.202289737559755	-0.01117390834278012	0.816858219145097	0.988888287897135	1.3535612634037701e-65	0.396789711402554	TRUE	FALSE	FALSE	0.944762851158085	TRUE
deprGainWeight	VLDL_size	0.19151542464702734	0.010697118450537885	1.21108351353164	1.01075453717778	6.96914296370584e-64	0.382706242956388	TRUE	FALSE	FALSE	0.944144872559204	TRUE
deprGainWeight	M_HDL_PL	-0.07950459835911101	-0.004513685835420608	0.923573773034968	0.995496485535278	1.54716861859873e-11	0.70412514255331	TRUE	FALSE	FALSE	0.9432273613277948	TRUE
deprGainWeight	M_HDL_PL_pct	0.2093813992303129	0.011940031296411075	1.23291514175453	1.01201159802277	2.4247855430462702e-73	0.350005061405277	TRUE	FALSE	FALSE	0.9429747277441898	TRUE
deprGainWeight	HDL_PL	-0.12664781271872688	-0.007403147300172619	0.881043910422536	0.99262418849623	4.26822346122025e-26	0.544888978391418	TRUE	FALSE	FALSE	0.9415453994723594	TRUE
deprGainWeight	L_VLDL_C_pct	-0.08874128740321521	-0.005240050387693332	0.915082286267406	0.994773654727392	3.56132797790334e-13	0.68271509973561	TRUE	FALSE	FALSE	0.9409513819212016	TRUE
deprGainWeight	L_VLDL_CE_pct	-0.12649139146855387	-0.00762572173498329	0.881181735191542	0.992403280313665	7.57003170947372e-25	0.55175770811101	TRUE	FALSE	FALSE	0.9397135121493302	TRUE
deprGainWeight	L_HDL_PL_pct	0.22408453417134302	0.013564537102375774	1.2511767821505	1.01365695282183	1.9937951895372695e-75	0.319094798244371	TRUE	FALSE	FALSE	0.9394668750677642	TRUE
deprGainWeight	ApoA1	-0.12678884059249834	-0.007809056315380532	0.880919667434218	0.99222135515178	2.9627189575092297e-26	0.522005525893732	TRUE	FALSE	FALSE	0.938408961870083	TRUE
deprGainWeight	M_HDL_L	-0.10389730348953356	-0.006529641349485552	0.901317854866976	0.993491630434369	2.1191296327886003e-18	0.586616158639654	TRUE	FALSE	FALSE	0.9371529276489515	TRUE
deprGainWeight	XL_HDL_C	-0.20062855339617278	-0.013030629972417733	0.818216298780519	0.987053901123492	3.48151733416599e-56	0.323164720529612	TRUE	FALSE	FALSE	0.9350509698054459	TRUE
deprGainWeight	XL_HDL_CE	-0.2076434515559775	-0.013509592116166718	0.812496679499877	0.98658125287036	7.946660997067069e-60	0.30678886448797	TRUE	FALSE	FALSE	0.9349385111115592	TRUE
deprGainWeight	Ile	0.07994071157074772	-0.005201609761040826	1.08322284319019	0.994811895185046	2.99335628883268e-12	0.668481831966023	TRUE	FALSE	FALSE	0.9349316554877375	FALSE
deprGainWeight	HDL_L	-0.14825825084893313	-0.009651921716535842	0.862208420131265	0.990394508579275	1.34564359818692e-34	0.435863804737794	TRUE	FALSE	FALSE	0.9348979118445785	TRUE
deprGainWeight	IDL_TG_pct	0.06990991053898478	-0.004565731345697793	1.0724115639224	0.995444675760954	6.9740273566194414e-9	0.715749711686484	TRUE	FALSE	FALSE	0.9346912145860673	FALSE
deprGainWeight	M_HDL_C	-0.14222366116942234	-0.009415186375351913	0.867427225000536	0.990628997716008	2.2924795950807099e-32	0.443426327918255	TRUE	FALSE	FALSE	0.933800140581839	TRUE
deprGainWeight	HDL_C	-0.18451872001120317	-0.012875550142692493	0.831504373982511	0.987206985144223	2.99719544552281e-51	0.31111641487434	TRUE	FALSE	FALSE	0.9302209003947635	TRUE
deprGainWeight	M_HDL_CE	-0.14636105429952223	-0.010496295707549	0.863845751649553	0.989558598175555	4.16605609670053e-34	0.393892511886424	TRUE	FALSE	FALSE	0.9282849132388132	TRUE
deprGainWeight	XL_HDL_P	-0.19040796567544416	-0.014021394563428281	0.826621831810243	0.986076447362085	2.6745189095641e-50	0.285628565879574	TRUE	FALSE	FALSE	0.9263613026183571	TRUE
deprGainWeight	Total_P	-0.06189517070650518	0.004636996574873899	0.939981419214531	1.00464776408002	1.46928567537665e-7	0.699185620640488	TRUE	FALSE	FALSE	0.9250830634774135	FALSE
deprGainWeight	HDL_CE	-0.1907605968558008	-0.014308329524022705	0.826330390566638	0.985793548144297	1.2223838623253699e-54	0.261763390907212	TRUE	FALSE	FALSE	0.9249932650670064	TRUE
deprGainWeight	IDL_FC_pct	-0.09936840594120358	0.007567893020156999	0.905409088486194	1.0075966018987501	1.03913919218993e-17	0.527079879924903	TRUE	FALSE	FALSE	0.923840048066838	FALSE
deprGainWeight	M_HDL_P	-0.12472752101522637	-0.009542096267801599	0.882737397208055	0.990503285073708	1.5507219469378e-25	0.431894012116777	TRUE	FALSE	FALSE	0.9234964650132289	TRUE
deprGainWeight	GlycA	0.23916697883106902	0.018619930187868502	1.27019061382107	1.01879436204232	1.7473186058849797e-96	0.151782473341865	TRUE	FALSE	FALSE	0.9221467349762347	TRUE
deprGainWeight	HDL_TG	0.06614721697660167	0.005198005780239029	1.06838398984994	1.00521153885045	1.73925206182863e-8	0.670403860691947	TRUE	FALSE	FALSE	0.921417619397688	TRUE
deprGainWeight	XL_HDL_L	-0.2021612278338182	-0.01591802889539708	0.816963200116362	0.984207993365175	2.2668594054695e-56	0.227913098221915	TRUE	FALSE	FALSE	0.9212607231071919	TRUE
deprGainWeight	XS_VLDL_TG_pct	0.0851657102994352	-0.006856439465428051	1.08889749327838	0.993167012286527	2.64578140982752e-13	0.571524093963445	TRUE	FALSE	FALSE	0.9194929574200531	FALSE
deprGainWeight	L_HDL_FC	-0.20714871075524285	-0.01706137603196912	0.812898754210868	0.983083345028413	1.1429172320288199e-60	0.191378064044684	TRUE	FALSE	FALSE	0.9176370638766463	TRUE
deprGainWeight	L_VLDL_TG	0.19140632643496858	0.015999642490390327	1.21095139369281	1.01612832213039	6.685591246839479e-60	0.214357935196228	TRUE	FALSE	FALSE	0.9164100644508931	TRUE
deprGainWeight	XL_HDL_PL	-0.20590268861484037	-0.017565348786288026	0.813912275360286	0.982588022632274	3.4755544710541804e-58	0.184005979238353	TRUE	FALSE	FALSE	0.9146910178567624	TRUE
deprGainWeight	Val	0.12405662932739095	0.010882552336439534	1.1320799781117	1.01094198269814	5.04606753639418e-28	0.367644965379406	TRUE	FALSE	FALSE	0.9122775429620936	TRUE
deprGainWeight	XXL_VLDL_TG	0.17240732027751648	0.015290094330737214	1.18816169701561	1.01540758587823	4.09731147611579e-44	0.255765658043545	TRUE	FALSE	FALSE	0.9113141234019215	TRUE
deprGainWeight	S_HDL_TG	0.15332139347181262	0.013882703913625916	1.16569956697536	1.01397951613396	3.92878681596281e-39	0.271775779078335	TRUE	FALSE	FALSE	0.9094535759213656	TRUE
deprGainWeight	L_HDL_CE	-0.23093637067934802	-0.021221084514638697	0.793789972745078	0.979002498349499	7.21550408011598e-74	0.109011000080254	TRUE	FALSE	FALSE	0.9081085216147963	TRUE
deprGainWeight	L_HDL_L	-0.21449253268080823	-0.019884023700907246	0.806950837468878	0.980312359713598	5.155476510248e-65	0.127729649588549	TRUE	FALSE	FALSE	0.9072973615799615	TRUE
deprGainWeight	L_HDL_C	-0.22706438795229078	-0.02108157762852244	0.796869471844735	0.979139085466744	1.42108138351707e-71	0.110488336704168	TRUE	FALSE	FALSE	0.9071559489418836	TRUE
deprGainWeight	L_HDL_PL	-0.20290607214375259	-0.019006666455879853	0.816354916291825	0.98117282127568	1.66386599715544e-59	0.141044926422916	TRUE	FALSE	FALSE	0.9063277591692069	TRUE
deprGainWeight	M_HDL_TG	0.07209934559973032	0.006820269516548761	1.07476211164683	1.00684358052033	4.44156432784808e-10	0.571561896210103	TRUE	FALSE	FALSE	0.9054045572838837	TRUE
deprGainWeight	L_LDL_CE_pct	0.08318081602846741	0.007868713964695606	1.08673829048583	1.00789975365516	8.959603479410469e-11	0.543290054089524	TRUE	FALSE	FALSE	0.9054022989867921	TRUE
deprGainWeight	XXL_VLDL_PL	0.17372347013491563	0.01644241642903523	1.18972652541215	1.0165783368898	8.08168396533347e-46	0.216899396995617	TRUE	FALSE	FALSE	0.9053529358107695	TRUE
deprGainWeight	XXL_VLDL_L	0.17535777599326358	0.01665199881097424	1.19167249216176	1.01679141612712	3.20191494571103e-46	0.213328294721084	TRUE	FALSE	FALSE	0.9050398608407652	TRUE
deprGainWeight	S_VLDL_TG	0.15374509947785236	0.014604374981652679	1.16619358553505	1.01471153992275	8.46514392531169e-38	0.255058573286182	TRUE	FALSE	FALSE	0.90500916756858	TRUE
deprGainWeight	XL_VLDL_TG	0.19382344972840437	0.01842171147913666	1.21388195284831	1.01859243795264	7.119337690025191e-61	0.156214488567469	TRUE	FALSE	FALSE	0.9049562294709431	TRUE
deprGainWeight	XXL_VLDL_FC_pct	-0.09306504339848558	-0.008845818384099835	0.911134235101629	0.991193190760002	3.28675161917729e-12	0.511323383307022	TRUE	FALSE	FALSE	0.9049501503349239	TRUE
deprGainWeight	XXL_VLDL_P	0.17662917016435442	0.017015450712051593	1.19318854116586	1.01716103806614	1.1997655118715302e-47	0.200244308155641	TRUE	FALSE	FALSE	0.9036656816299447	TRUE
deprGainWeight	L_HDL_P	-0.21994394138026815	-0.021437673874954793	0.80256378731961	0.978790479785945	1.09948207595917e-67	0.101895780903088	TRUE	FALSE	FALSE	0.9025311916280954	TRUE
deprGainWeight	Omega_6_pct	-0.1728663403048047	-0.01690045524277087	0.841250048555601	0.983241556305543	3.04729206510714e-49	0.176914833045176	TRUE	FALSE	FALSE	0.9022339732942148	TRUE
deprGainWeight	XL_HDL_C_pct	0.12176513243885126	0.01198277917550246	1.12948879034748	1.01205486029688	2.62375502424893e-24	0.3322497490955	TRUE	FALSE	FALSE	0.9015910471618791	TRUE
deprGainWeight	VLDL_TG	0.1872454685131988	0.01867232669011528	1.20592326491244	1.01884774470192	6.792995572585609e-57	0.147465779516951	TRUE	FALSE	FALSE	0.9002788861146774	TRUE
deprGainWeight	XXL_VLDL_FC	0.1737324787327949	0.01762561599110906	1.18973724322828	1.01778186379867	3.14885327741349e-46	0.182768580309239	TRUE	FALSE	FALSE	0.8985473751386595	TRUE
deprGainWeight	XL_VLDL_L	0.19652669516131052	0.020019145317960937	1.21716781293561	1.02022087229277	1.31214783829401e-62	0.122908024405044	TRUE	FALSE	FALSE	0.8981352365309503	TRUE
deprGainWeight	L_VLDL_PL_pct	0.12387131369433932	0.012645290827866196	1.13187020543157	1.01272558059013	3.75071797332217e-21	0.348249327920507	TRUE	FALSE	FALSE	0.8979159060259159	TRUE
deprGainWeight	XL_HDL_FC_pct	0.2168740720861329	0.022571754800967982	1.24218766618671	1.02282842438138	2.05885702507382e-71	0.0943287871425726	TRUE	FALSE	FALSE	0.8959222991303291	TRUE
deprGainWeight	MUFA	0.16046246836692418	0.016861126854086764	1.17405370816072	1.01700407796223	2.06823852677725e-41	0.187137523967404	TRUE	FALSE	FALSE	0.8949216784106113	TRUE
deprGainWeight	L_LDL_C_pct	-0.06286542852242248	0.0066207828250667115	0.939069837202021	1.00664274865792	3.06260578402208e-6	0.634578041364156	TRUE	FALSE	FALSE	0.8946832467274879	FALSE
deprGainWeight	Total_TG	0.17884136292404984	0.018896367504750752	1.19583102598282	1.01907603375271	2.2912586318804e-51	0.142816128722953	TRUE	FALSE	FALSE	0.8943400609579584	TRUE
deprGainWeight	L_VLDL_P	0.1933644190818622	0.020559051532238456	1.21332487169911	1.02077184460496	1.6601787280062298e-60	0.111499359071367	TRUE	FALSE	FALSE	0.8936771737537988	TRUE
deprGainWeight	L_VLDL_L	0.19552721753307664	0.020837094027578724	1.21595188868254	1.02105570201619	2.64086322743232e-62	0.105860557695979	TRUE	FALSE	FALSE	0.893431235351908	TRUE
deprGainWeight	S_LDL_TG	0.14747672636932035	0.015747680944180113	1.15890631255837	1.01587232911875	1.93800859558835e-33	0.228822364406545	TRUE	FALSE	FALSE	0.8932192127404307	TRUE
deprGainWeight	HDL_size	-0.2257851331030491	-0.02423488782783028	0.797889523294578	0.976056419058054	2.2501108630129e-75	0.0619199526019625	TRUE	FALSE	FALSE	0.8926639345347446	TRUE
deprGainWeight	XXL_VLDL_C	0.18151079732774517	0.019506351580099248	1.19902748293253	1.01969784353262	1.97952051458147e-51	0.137361189503087	TRUE	FALSE	FALSE	0.892533381665017	TRUE
deprGainWeight	XL_VLDL_P	0.19699844155680193	0.021429865688542382	1.21774214292247	1.02166113432444	8.55029670336676e-63	0.0987202434189282	TRUE	FALSE	FALSE	0.8912180953352193	TRUE
deprGainWeight	XL_VLDL_PL	0.198280666847108	0.022418459449089927	1.21930456416915	1.0226716415555	5.4913627514945e-63	0.0854686135299507	TRUE	FALSE	FALSE	0.8869357269895781	TRUE
deprGainWeight	M_VLDL_TG	0.18724439272701446	0.02117938999457458	1.20592196759755	1.02140526508867	5.59829510830273e-57	0.0982990717762399	TRUE	FALSE	FALSE	0.8868890561361042	TRUE
deprGainWeight	L_VLDL_PL	0.1981608981649574	0.02337387071139215	1.21915853841319	1.02364918046096	8.55973690869091e-64	0.07021880333419	TRUE	FALSE	FALSE	0.8820459993477887	TRUE
deprGainWeight	S_VLDL_FC_pct	-0.07836623259184854	0.009472366413143689	0.9246257364477	1.00951737126445	1.6528855332450698e-11	0.434222356003259	TRUE	FALSE	FALSE	0.8791269389906976	FALSE
deprGainWeight	XL_VLDL_FC	0.19767442945037175	0.02409763939736769	1.21856560016078	1.02439033386266	1.7355090955896e-62	0.0639288693246331	TRUE	FALSE	FALSE	0.878094301501866	TRUE
deprGainWeight	S_VLDL_PL_pct	-0.06923047794509311	0.008483873134477439	0.933111593650168	1.00851996317507	2.5953092371799603e-9	0.481212898685917	TRUE	FALSE	FALSE	0.8774546502306972	FALSE
deprGainWeight	L_VLDL_FC	0.20014248192935435	0.024960866490266787	1.22157679838017	1.02527499713027	1.3990826487971e-64	0.0536227049712269	TRUE	FALSE	FALSE	0.8752845160625249	TRUE
deprGainWeight	XXL_VLDL_CE	0.18626902410657026	0.023668247127680963	1.20474632258848	1.02395056299602	3.791599299575899e-55	0.0687922216824493	TRUE	FALSE	FALSE	0.8729351418401181	TRUE
deprGainWeight	VLDL_L	0.18774422528489343	0.02499373269986288	1.20652487732362	1.02530869458697	1.03809835370291e-55	0.0536254730532998	TRUE	FALSE	FALSE	0.866873494181054	TRUE
deprGainWeight	M_LDL_CE_pct	0.16932363504765452	0.022710078084334857	1.18450342372041	1.02296991515287	3.82240504382265e-47	0.068387224724056	TRUE	FALSE	FALSE	0.865877684010603	TRUE
deprGainWeight	XL_VLDL_C	0.19874050349901126	0.02718853806041588	1.21986537402817	1.02756151895722	4.911591924909499e-63	0.0358757594356666	TRUE	FALSE	FALSE	0.8631957875634991	TRUE
deprGainWeight	M_VLDL_PL_pct	-0.08190334775868906	0.011255747866781234	0.921361005999255	1.0113193321357	3.3654766499969098e-12	0.359924698731677	TRUE	FALSE	FALSE	0.8625727986120431	FALSE
deprGainWeight	Total_FA	0.1292215628387516	0.018809366544341503	1.13794222194598	1.01898737701571	6.53609061364738e-27	0.135854622082782	TRUE	FALSE	FALSE	0.8544409606946739	TRUE
deprGainWeight	L_VLDL_C	0.1953786499602486	0.028526269495786696	1.21577125108054	1.02893704013674	7.39670018498728e-61	0.027129949718472	TRUE	FALSE	FALSE	0.8539949503101255	TRUE
deprGainWeight	LA_pct	-0.17814340698955503	-0.02642753817118917	0.83682240870107	0.973918613202537	5.90539455966915e-52	0.0335679086549351	TRUE	FALSE	FALSE	0.8516502035198042	TRUE
deprGainWeight	M_VLDL_L	0.1787582371255875	0.027634898454455346	1.19573162570538	1.0280202841014	2.5451899067591e-49	0.0330267771122625	TRUE	FALSE	FALSE	0.8454062934451501	TRUE
deprGainWeight	S_LDL_FC_pct	-0.09057444529588227	-0.0140525491378265	0.913406332565106	0.986045727048585	1.76958684690376e-14	0.256471999591166	TRUE	FALSE	FALSE	0.8448508396389223	TRUE
deprGainWeight	XL_VLDL_CE	0.19812800945746678	0.030806711296427248	1.21911844252399	1.0312861486579	1.8065679535656403e-61	0.0177956268211614	TRUE	FALSE	FALSE	0.8445110745281035	TRUE
deprGainWeight	S_LDL_CE_pct	0.10019039206562771	0.015717799321896278	1.10538135388163	1.01584197365906	4.07892840051979e-17	0.20486488524358001	TRUE	FALSE	FALSE	0.8431206925350622	TRUE
deprGainWeight	VLDL_PL	0.1820624990436264	0.029131573039454694	1.19968917096268	1.02956004790873	1.4669409885186e-51	0.024840071622613	TRUE	FALSE	FALSE	0.839991359052618	TRUE
deprGainWeight	M_LDL_TG	0.12867972205656927	0.02084951887096501	1.13732580545724	1.02106838855219	3.3187704772093897e-25	0.11374191846768	TRUE	FALSE	FALSE	0.8379735475197927	TRUE
deprGainWeight	SFA	0.12564793408677252	0.02068421197486484	1.13388289648471	1.02089961285645	2.3413704921139797e-25	0.101368410657032	TRUE	FALSE	FALSE	0.8353796095001426	TRUE
deprGainWeight	S_VLDL_C_pct	-0.05770532797693109	0.009652979829575649	0.943928055649221	1.00969972011265	5.75153956758779e-7	0.418793189731897	TRUE	FALSE	FALSE	0.8327194356570571	FALSE
deprGainWeight	L_VLDL_CE	0.1866473125766738	0.03142577717316163	1.20520215044349	1.03192478037884	1.58254039170782e-54	0.0152226204697312	TRUE	FALSE	FALSE	0.831630165260204	TRUE
deprGainWeight	S_LDL_TG_pct	0.06349725878821477	-0.010892535459049116	1.06555656488125	0.989166573395549	2.28752061898539e-7	0.395046725151517	TRUE	FALSE	FALSE	0.8284566032152747	FALSE
deprGainWeight	S_VLDL_L	0.1619442927623579	0.027832335211988884	1.17579473921959	1.02822327313106	1.63581912834674e-39	0.0344407871783325	TRUE	FALSE	FALSE	0.8281363625896287	TRUE
deprGainWeight	S_VLDL_P	0.16229179684452208	0.0280189450415592	1.17620340369343	1.02841516760496	6.9774862797121786e-40	0.032915810181865	TRUE	FALSE	FALSE	0.827354520768528	TRUE
deprGainWeight	M_VLDL_FC_pct	-0.09101376022259543	0.01578021210704377	0.913005147658767	1.01590537716448	6.706857421504511e-15	0.197486058535927	TRUE	FALSE	FALSE	0.8266172931604016	FALSE
deprGainWeight	S_HDL_PL_pct	-0.051583683699071	-0.009021214639814553	0.949724170205006	0.991019354431219	1.02141004070728e-5	0.448698834312356	TRUE	FALSE	FALSE	0.8251149589772895	TRUE
deprGainWeight	S_VLDL_TG_pct	0.06089153312364257	-0.010697347157407383	1.0627836311144	0.989359665983145	1.39854766516681e-7	0.371434183770543	TRUE	FALSE	FALSE	0.8243212708130372	FALSE
deprGainWeight	VLDL_P	0.16156647008367137	0.028614055261067806	1.1753505812134	1.02902737012702	3.32254520362174e-39	0.0292751300690437	TRUE	FALSE	FALSE	0.8228960795748692	TRUE
deprGainWeight	S_HDL_L	0.0763263081181477	0.013776288534932969	1.079314705853	1.01387161886083	2.8571898067767794e-11	0.248306160354991	TRUE	FALSE	FALSE	0.8195079930551828	TRUE
deprGainWeight	VLDL_FC	0.181216111012866	0.03296576883485768	1.19867419799882	1.03351516020765	3.02781982186748e-50	0.0114053699449818	TRUE	FALSE	FALSE	0.8180858829239682	TRUE
deprGainWeight	LDL_size	-0.05698352948786908	0.010603207875041609	0.944609627442726	1.01065962109439	8.41131305973076e-7	0.370655651314675	TRUE	FALSE	FALSE	0.8139250416684198	FALSE
deprGainWeight	S_HDL_PL	0.06623294092258668	0.012407197425907932	1.06847557986705	1.01248448601405	6.59102930976494e-9	0.294171285058885	TRUE	FALSE	FALSE	0.8126733125076008	TRUE
deprGainWeight	LDL_TG	0.11684319580171462	0.022322367802222774	1.12394317686354	1.02257337607458	5.09901524422379e-21	0.0894019540430511	TRUE	FALSE	FALSE	0.8089544911104254	TRUE
deprGainWeight	M_VLDL_P	0.1691369904678519	0.032551781074534075	1.18428236320713	1.03308738613394	1.2221689540274795e-43	0.0121342155446546	TRUE	FALSE	FALSE	0.8075419162627159	TRUE
deprGainWeight	Unsaturation	-0.07880681645672963	0.015284199479531095	0.924218450995455	1.01540160021924	3.0158480650055094e-11	0.207530811816401	TRUE	FALSE	FALSE	0.8060548545578773	FALSE
deprGainWeight	M_VLDL_PL	0.1645840307211765	0.03212806297280442	1.17890262942766	1.03264974103339	6.27306572228969e-41	0.0136223133669997	TRUE	FALSE	FALSE	0.8047923432666872	TRUE
deprGainWeight	XS_VLDL_PL_pct	0.09617178486720127	0.019074670676246932	1.10094817398626	1.01925775444173	9.55457463172076e-16	0.12226981456096	TRUE	FALSE	FALSE	0.8016604277170671	TRUE
deprGainWeight	VLDL_C	0.16034025903149676	0.03204118703196256	1.17391023660425	1.03256003251239	1.56458899075193e-38	0.0144456431102678	TRUE	FALSE	FALSE	0.8001675485277313	TRUE
deprGainWeight	M_LDL_PL_pct	-0.08940494236407173	-0.01786792446036818	0.914475188842424	0.982290760373415	1.06351046665635e-14	0.135822079387767	TRUE	FALSE	FALSE	0.8001461218149771	TRUE
deprGainWeight	XS_VLDL_TG	0.11819674933763544	0.023657504771479206	1.12546552418163	1.02393956341342	5.69455815769156e-22	0.0685158442200205	TRUE	FALSE	FALSE	0.7998464009877272	TRUE
deprGainWeight	Gln	-0.09977759208978489	-0.020034458914129947	0.905038683415866	0.980164897306787	1.01528119431044e-17	0.0962863000151329	TRUE	FALSE	FALSE	0.7992088354256742	TRUE
deprGainWeight	ApoB_by_ApoA1	0.17743082669044172	0.036002124982628614	1.19414545205242	1.03665804936893	1.9290691444335695e-48	0.00525640643251026	TRUE	FALSE	FALSE	0.797092051848237	TRUE
deprGainWeight	S_VLDL_PL	0.15146613447248414	0.030816841602692446	1.16353889728391	1.03129659595535	6.1899352981892485e-34	0.019803110789015	TRUE	FALSE	FALSE	0.7965430245512026	TRUE
deprGainWeight	Omega_6	0.06451996642602116	0.013147488734293425	1.06664687515796	1.01323429698395	9.32621048585458e-8	0.290652197061579	TRUE	FALSE	FALSE	0.7962260450124632	TRUE
deprGainWeight	S_HDL_P	0.07309842632165107	0.015095270704855753	1.07583642232541	1.01520977975988	2.7713218175566903e-10	0.209717832621103	TRUE	FALSE	FALSE	0.7934939031596543	TRUE
deprGainWeight	M_LDL_CE	0.15670317510673543	0.03300603693294522	1.16964838161384	1.03355677873544	5.52880667743567e-37	0.0109164790394815	TRUE	FALSE	FALSE	0.7893722516441433	TRUE
deprGainWeight	S_HDL_CE	0.05041522257534077	0.010878907358608235	1.0517076985053	1.01093829784374	1.36330435707989e-5	0.363024843357584	TRUE	FALSE	FALSE	0.7842138385415092	TRUE
deprGainWeight	DHA_pct	-0.08233634496999144	0.01809442184672231	0.920962145612004	1.01825911775714	4.36331940870266e-11	0.149739354006789	TRUE	FALSE	FALSE	0.7802377327616734	FALSE
deprGainWeight	M_LDL_L	0.14232569979327078	0.03190378385287959	1.15295210365267	1.03241816522806	2.07205145912272e-30	0.0140867338028506	TRUE	FALSE	FALSE	0.775839613652207	TRUE
deprGainWeight	S_VLDL_CE	0.13619745157418628	0.030587513286968446	1.14590813262316	1.03106011756062	1.40856385863428e-27	0.021096090345995	TRUE	FALSE	FALSE	0.7754178735840183	TRUE
deprGainWeight	M_LDL_PL	0.13379668740892037	0.030151039899255144	1.14316037711791	1.03061018545701	5.87318451553956e-27	0.0203189086849643	TRUE	FALSE	FALSE	0.7746503259299308	TRUE
deprGainWeight	S_LDL_P	0.1361232681454438	0.03084346626201503	1.14582312838185	1.03132405424141	1.15527643577818e-27	0.017925374211771	TRUE	FALSE	FALSE	0.7734151796219022	TRUE
deprGainWeight	S_VLDL_C	0.1345737308525242	0.030602682708754565	1.14404900760147	1.03107575826506	6.23480899829848e-27	0.020749807128634	TRUE	FALSE	FALSE	0.7725954202585701	TRUE
deprGainWeight	S_LDL_L	0.13735169046496534	0.031503893832901385	1.1472315479769	1.03200539404438	3.7214352032347197e-28	0.0153985895998781	TRUE	FALSE	FALSE	0.7706333738867439	TRUE
deprGainWeight	M_LDL_C	0.14141699424266632	0.032443127075829664	1.15190488555501	1.03297514315636	4.09827830901132e-30	0.0122894622720301	TRUE	FALSE	FALSE	0.7705853723622603	TRUE
deprGainWeight	XL_VLDL_PL_pct	0.0878092888255663	0.020271450210129566	1.09177988754793	1.02047831148516	1.6800553977957798e-11	0.134502081242821	TRUE	FALSE	FALSE	0.7691423028103674	TRUE
deprGainWeight	L_HDL_TG	-0.06551733973122015	-0.015136464632065352	0.936582806524697	0.984977515836935	1.23395547292876e-7	0.223325168491711	TRUE	FALSE	FALSE	0.768970097165704	TRUE
deprGainWeight	M_LDL_P	0.14302723210623872	0.03345210798811852	1.15376122058634	1.03401792134185	7.804967010940719e-31	0.0100000207184909	TRUE	FALSE	FALSE	0.7661137148814379	TRUE
deprGainWeight	S_LDL_CE	0.14520178965326971	0.033963780881038956	1.15627287063008	1.03454713566376	1.0881238821448e-31	0.00874261897734738	TRUE	FALSE	FALSE	0.7660925463650154	TRUE
deprGainWeight	M_VLDL_FC	0.15417856761981596	0.03607355363994718	1.16669920287833	1.0367320991061	1.21534069193465e-35	0.00567993728878968	TRUE	FALSE	FALSE	0.7660274433934307	TRUE
deprGainWeight	VLDL_CE	0.14029279127989122	0.03338185794144515	1.15061063830444	1.03394528408603	1.7934762125054099e-29	0.0108447439078753	TRUE	FALSE	FALSE	0.7620557860678198	TRUE
deprGainWeight	S_LDL_C	0.1324933979740458	0.032038544970011636	1.14167147871957	1.03255730442842	1.94237817911643e-26	0.0133142663436022	TRUE	FALSE	FALSE	0.7581876119118955	TRUE
deprGainWeight	L_LDL_TG	0.10454811288050883	0.02535339662277121	1.11020880792497	1.02567752745822	5.4793308788906e-17	0.0535385901537109	TRUE	FALSE	FALSE	0.75749541599332	TRUE
deprGainWeight	Total_L	0.09264979275398336	0.022866606520112017	1.09707746350747	1.02313005156616	6.09981351520935e-14	0.0715847854576753	TRUE	FALSE	FALSE	0.7531931174327544	TRUE
deprGainWeight	S_VLDL_FC	0.1332996164927814	0.033526624070828764	1.14259228654431	1.03409497517764	1.66261374999052e-26	0.0107113605519974	TRUE	FALSE	FALSE	0.7484867177195191	TRUE
deprGainWeight	S_LDL_PL	0.1255821669923615	0.032378540156610784	1.13380832675335	1.0329084286287	1.6042484465364e-23	0.0127625100044981	TRUE	FALSE	FALSE	0.7421724681771082	TRUE
deprGainWeight	PUFA	0.08247837851164538	0.021320734991783996	1.08597519278523	1.02154964581652	1.9886993111508297e-11	0.0923369794840259	TRUE	FALSE	FALSE	0.7414991010186548	TRUE
deprGainWeight	LDL_CE	0.1056547762917291	0.027724777891057734	1.1114381154809	1.02811268613781	2.70384575694055e-17	0.0321752403259451	TRUE	FALSE	FALSE	0.7375908703407279	TRUE
deprGainWeight	Albumin	-0.06347000030245382	0.016766505589094885	0.938502273662707	1.01690785230244	5.06977178531625e-8	0.16866432728301	TRUE	FALSE	FALSE	0.7358357411501908	FALSE
deprGainWeight	ApoB	0.1240070237504751	0.03304978649921906	1.13202382202411	1.03360199738537	5.24367654087608e-23	0.0116713810856914	TRUE	FALSE	FALSE	0.7334845599897527	TRUE
deprGainWeight	IDL_TG	0.09784242801766509	0.02620025704003605	1.10278900276799	1.02654650105484	3.1483211356333e-15	0.0443167044656919	TRUE	FALSE	FALSE	0.7322198807729333	TRUE
deprGainWeight	LDL_P	0.12550500311717586	0.03417754920841066	1.13372084108455	1.03476831271402	1.2431123158189799e-23	0.00884068120822611	TRUE	FALSE	FALSE	0.7276797867850631	TRUE
deprGainWeight	Remnant_C	0.10985011407068909	0.030316147478645413	1.11611076862132	1.03078036105828	2.01642574875244e-18	0.0202141756537875	TRUE	FALSE	FALSE	0.7240226126744227	TRUE
deprGainWeight	S_LDL_FC	0.08711467758939996	0.024340282876863913	1.09102178829323	1.024638925656	2.22529821273296e-12	0.0552185448303786	TRUE	FALSE	FALSE	0.7205949267058342	TRUE
deprGainWeight	LDL_L	0.09957296604930259	0.02816363402863573	1.10469907332634	1.02856397871926	1.91549064602604e-15	0.029868895597191	TRUE	FALSE	FALSE	0.7171558190333431	TRUE
deprGainWeight	LDL_PL	0.10237626937260509	0.029062683364972572	1.10780022461283	1.02948912429515	3.06840042783203e-16	0.0250444561564645	TRUE	FALSE	FALSE	0.7161189449168435	TRUE
deprGainWeight	non_HDL_C	0.10331329872718428	0.02969390493415294	1.10883875243184	1.03013916517397	1.94457721492762e-16	0.0226456574304596	TRUE	FALSE	FALSE	0.7125839044926388	TRUE
deprGainWeight	L_LDL_P	0.10878241915011097	0.031809889098275514	1.11491973876427	1.03232123112866	3.95657339470463e-18	0.0144410060520413	TRUE	FALSE	FALSE	0.7075824444170484	TRUE
deprGainWeight	LDL_C	0.09224541466559903	0.027181301432896463	1.09663391910583	1.02755408290416	1.6465656372181e-13	0.0353200894897599	TRUE	FALSE	FALSE	0.7053370996115956	TRUE
deprGainWeight	Omega_3	0.10251691827750611	0.031550070298822064	1.1079560464591	1.03205304950656	3.97787407992924e-15	0.0197342801444979	TRUE	FALSE	FALSE	0.6922452329924877	TRUE
deprGainWeight	M_VLDL_C	0.10455318686195142	0.032195161272582554	1.11021444111815	1.03271903239992	5.36895929395846e-17	0.0129339080253645	TRUE	FALSE	FALSE	0.6920690584487684	TRUE
deprGainWeight	Citrate	-0.07657152457047978	-0.024221516152131493	0.92628665966396	0.976069470655214	4.09945277545054e-10	0.0537514223000108	TRUE	FALSE	FALSE	0.6836746259396083	TRUE
deprGainWeight	M_LDL_FC	0.08254221111619801	0.02627222872534607	1.08604451562277	1.02662038599535	2.9355850533960005e-11	0.0394451297842616	TRUE	FALSE	FALSE	0.6817115949515625	TRUE
deprGainWeight	L_LDL_CE	0.07413942358873238	0.024621555451150818	1.07695694823189	1.02492716901991	3.0411379098063803e-9	0.0558735103294956	TRUE	FALSE	FALSE	0.6679019844053282	TRUE
deprGainWeight	Gly	-0.06582073045456771	0.02218303967311516	0.93629869908951	1.02243091276402	5.12305114649289e-8	0.0715396040618845	TRUE	FALSE	FALSE	0.6629779171407579	FALSE
deprGainWeight	Clinical_LDL_C	0.08539912260938363	0.029467324997026843	1.08915168502217	1.02990578274758	8.66795832379738e-12	0.0222255616619578	TRUE	FALSE	FALSE	0.6549458109562711	TRUE
deprGainWeight	Omega_6_by_Omega_3	-0.09036928011090112	-0.031220171816654724	0.913593750969498	0.969262145374144	9.1143288769523e-12	0.02069652420752	TRUE	FALSE	FALSE	0.6545267177259645	TRUE
deprGainWeight	XS_VLDL_P	0.08060245712715831	0.028061943526127054	1.08393989832113	1.02845938884939	1.74642519222064e-10	0.032433863621327	TRUE	FALSE	FALSE	0.6518475425400918	TRUE
deprGainWeight	M_LDL_C_pct	0.06017994298288647	0.02144084013454956	1.06202763377277	1.02167234655092	3.91351047351091e-6	0.108356267157711	TRUE	FALSE	FALSE	0.6437211623705468	TRUE
deprGainWeight	L_LDL_PL	0.0766181050125627	0.02738383720918762	1.07962969248609	1.02776222044496	8.98331218177624e-10	0.0334381881979239	TRUE	FALSE	FALSE	0.6425931285471284	TRUE
deprGainWeight	XS_VLDL_PL	0.09119074554492629	0.032999345453617136	1.09547794286804	1.03354986273476	4.04515733991366e-13	0.0118338385431707	TRUE	FALSE	FALSE	0.6381283511125635	TRUE
deprGainWeight	XS_VLDL_L	0.08183138148461261	0.029651940459201394	1.08527279731246	1.0300959368318101	7.23556212818404e-11	0.023104359882574	TRUE	FALSE	FALSE	0.6376458527126653	TRUE
deprGainWeight	L_LDL_L	0.07151696009027615	0.026203810645931684	1.0741363679966	1.02655014900302	1.17103038628541e-8	0.0422551374335969	TRUE	FALSE	FALSE	0.6336000493749384	TRUE
deprGainWeight	IDL_P	0.06632574448566522	0.024643146279255696	1.06857474280919	1.02494929828513	1.30555376455613e-7	0.0566129863264432	TRUE	FALSE	FALSE	0.628452775459132	TRUE
deprGainWeight	XS_VLDL_FC	0.08785763923313532	0.03326278125411739	1.09183267682665	1.03382217263672	3.21856852326871e-12	0.0110931993920922	TRUE	FALSE	FALSE	0.6214013767675606	TRUE
deprGainWeight	L_LDL_C	0.06300383226388624	0.024553118237086613	1.06503092070302	1.02485702825999	4.76206490076521e-7	0.0560144797280016	TRUE	FALSE	FALSE	0.6102916702868495	TRUE
deprGainWeight	Total_FC	0.05840055890537672	0.02529476596898742	1.06013955901461	1.02561739307709	3.38620663095369e-6	0.0497184035014614	TRUE	FALSE	FALSE	0.5668745908755571	TRUE
deprGainWeight	Glucose	0.05921941643384955	0.028520254147214173	1.06100801779722	1.0289308507404	9.11865471991431e-6	0.0362927771861713	TRUE	FALSE	FALSE	0.518396906543778	TRUE
deprGainWeight	XS_VLDL_FC_pct	0.06410199178059386	0.037267228957525836	1.06620113696864	1.03797035951716	9.56305312896581e-8	0.00215497451141948	TRUE	FALSE	FALSE	0.4186260376263682	TRUE
deprHopelessness	PUFA_by_MUFA	-0.041304270326153025	-0.03228809491411393	0.95953712685157	0.968227600447139	2.12334069390539e-7	1.0726820639302e-4	TRUE	FALSE	FALSE	0.218286761655495	TRUE
deprHopelessness	ApoA1	-0.03453193170504733	-0.027802696506664042	0.966057491331102	0.972580241351033	1.07710716259317e-5	5.1830342346472e-4	TRUE	FALSE	FALSE	0.19486993243994266	TRUE
deprHopelessness	MUFA_pct	0.04602230952728308	0.03719456701058428	1.04709777095265	1.03789494131002	7.62784588323531e-9	9.1175400897899e-6	TRUE	TRUE	TRUE	0.19181441799363663	TRUE
deprHopelessness	M_HDL_C	-0.03842654001477309	-0.031118633265642726	0.962302392862975	0.969360567844689	1.13772253452863e-6	1.2376508150411e-4	TRUE	FALSE	FALSE	0.19017863035081572	TRUE
deprHopelessness	ApoB_by_ApoA1	0.04395912533055863	0.03568280254869098	1.04493964245305	1.03632707404418	1.7430032605735e-7	3.99834828148535e-5	TRUE	FALSE	FALSE	0.18827314510087123	TRUE
deprHopelessness	M_HDL_CE	-0.039582522251734316	-0.03216963780948429	0.961190631102467	0.968342300678705	5.74377312432392e-7	7.72784565158953e-5	TRUE	FALSE	FALSE	0.18727670751009873	TRUE
deprHopelessness	M_HDL_P	-0.03822622557796268	-0.03177422246281661	0.962495175232744	0.96872527379695506	1.13719072953386e-6	7.29131118638938e-5	TRUE	FALSE	FALSE	0.16878472874563988	TRUE
deprHopelessness	M_HDL_L	-0.037986534931952504	-0.03241857896595583	0.962725903973733	0.968101270428933	1.29037034595712e-6	4.60591885094094e-5	TRUE	FALSE	FALSE	0.14657709569906485	TRUE
deprHopelessness	HDL_P	-0.0373756918487522	-0.03264333225007605	0.963314158080378	0.967883710938564	1.93168274651629e-6	3.82754013560565e-5	TRUE	FALSE	FALSE	0.12661597323272422	TRUE
deprHopelessness	XS_VLDL_PL_pct	0.03788625813801882	0.03312279492606547	1.03861309237286	1.03367746179592	2.48902118257088e-6	4.51609660819762e-5	TRUE	FALSE	FALSE	0.1257306328484632	TRUE
deprHopelessness	M_HDL_PL	-0.037491386582753854	-0.033101004466683244	0.963202714151961	0.967440838808026	1.72033066444209e-6	2.79320249798888e-5	TRUE	FALSE	FALSE	0.11710375412175866	TRUE
deprHopelessness	Unsaturation	-0.05201533667663131	-0.04704980898573643	0.949314307404689	0.954039876648288	6.05491898142152e-11	4.901243807127911e-9	TRUE	TRUE	TRUE	0.09546276171900125	TRUE
deprHopelessness	Omega_3_pct	-0.04556817912587144	-0.04687849244310641	0.955454458301463	0.954203333462515	1.96540914047573e-7	8.91611521212785e-8	TRUE	TRUE	TRUE	-0.028755007164441126	TRUE
deprHopelessness	S_HDL_CE	-0.035198345551732825	-0.038496840977518945	0.965413911711188	0.962234744456206	7.55491909732537e-6	1.05590689656936e-6	TRUE	TRUE	TRUE	-0.09371166099094497	TRUE
deprHopelessness	Omega_6_by_Omega_3	0.04994823736982838	0.055572369403449506	1.0512166812274	1.05714551929477	8.242419320241751e-9	1.87681016366962e-10	TRUE	TRUE	TRUE	-0.11259920929699163	TRUE
deprHopelessness	Gly	0.06364417269819515	0.0710832309924709	1.06571312146239	1.07367058481795	5.19619557498569e-16	3.4460326357435396e-19	TRUE	TRUE	TRUE	-0.11688514405792105	TRUE
deprHopelessness	Leu	-0.0372387282682569	-0.04440990075877173	0.963446106072439	0.956561781701833	2.9918969150813e-6	3.82145472318768e-8	TRUE	TRUE	TRUE	-0.1925729697012153	TRUE
deprHopelessness	Total_BCAA	-0.03662253004100008	-0.045522054574822425	0.964039962803	0.955498529225768	3.94295396573706e-6	1.80182487655618e-8	TRUE	TRUE	TRUE	-0.24300681913180355	TRUE
deprHopelessness	Val	-0.03759021987252415	-0.04786542126071723	0.963107522363142	0.953262067252636	1.98675019781783e-6	3.3192795190453e-9	TRUE	TRUE	TRUE	-0.2733477330815919	TRUE
deprLossOfInterestEver	M_HDL_PL_pct	0.035788092274153825	0.012779937557705578	1.03643619438182	1.01286194995842	5.12456525402633e-6	0.127375270864996	TRUE	FALSE	FALSE	0.6428997259813356	TRUE
deprLossOfInterestEver	L_HDL_P	-0.03336595830363372	-0.012354618766056352	0.967184545600195	0.987721386210214	1.04653983837501e-5	0.122870863418158	TRUE	FALSE	FALSE	0.6297238444756172	TRUE
deprLossOfInterestEver	VLDL_size	0.03388527781725881	0.012954850743850345	1.03446592373172	1.01303912836418	7.24901451611457e-6	0.105302114178232	TRUE	FALSE	FALSE	0.6176849777146569	TRUE
deprLossOfInterestEver	L_HDL_L	-0.03450464049265927	-0.014027114100358526	0.966083856571045	0.986070807477557	5.1161591852874e-6	0.0791411746927566	TRUE	FALSE	FALSE	0.5934716635189188	TRUE
deprLossOfInterestEver	L_VLDL_P	0.035333264802920636	0.014413106052016575	1.03596490191494	1.01451747569244	1.31805472943531e-5	0.0913032778804218	TRUE	FALSE	FALSE	0.5920811130132194	TRUE
deprLossOfInterestEver	L_VLDL_PL	0.038144027723088586	0.017188320515808424	1.0388808497471	1.01733688969446	2.31234545561097e-6	0.0434547045903788	TRUE	FALSE	FALSE	0.5493837032473545	TRUE
deprLossOfInterestEver	TG_by_PG	0.03901143730871539	0.017581497740088818	1.03978237589418	1.01773696203342	6.76873575775221e-7	0.0347766468040503	TRUE	FALSE	FALSE	0.5493245326759338	TRUE
deprLossOfInterestEver	L_VLDL_FC	0.038344308260074775	0.01741797793813462	1.03908893819889	1.0175705554927	2.03961170300962e-6	0.0407219146807964	TRUE	FALSE	FALSE	0.5457480202799556	TRUE
deprLossOfInterestEver	XL_VLDL_L	0.039110287650484944	0.017811016508374758	1.03988516381763	1.01797057857605	1.80418768605595e-6	0.0391377323485948	TRUE	FALSE	FALSE	0.5445951032744728	TRUE
deprLossOfInterestEver	XL_VLDL_P	0.039476001710317093	0.018364794384495012	1.04026553399177	1.01853446428031	1.4228644186052e-6	0.0332497355984513	TRUE	FALSE	FALSE	0.5347858549794481	TRUE
deprLossOfInterestEver	VLDL_L	0.03738783219854859	0.01776995543355286	1.03809554965562	1.0179287804681	4.49720367056178e-6	0.0370130133234617	TRUE	FALSE	FALSE	0.5247128707761051	TRUE
deprLossOfInterestEver	XXL_VLDL_C	0.037664084850573376	0.01801338450279808	1.03838236591932	1.0181766040862	7.38182742177608e-6	0.0396884178932372	TRUE	FALSE	FALSE	0.5217357709801396	TRUE
deprLossOfInterestEver	L_HDL_PL	-0.03709094321677363	-0.017915908519202748	0.963588499526379	0.982243627206606	9.06937933083519e-7	0.0239163522105494	TRUE	FALSE	FALSE	0.5169734990427355	TRUE
deprLossOfInterestEver	M_VLDL_L	0.03546781563535282	0.017202637365491425	1.0361043012328	1.01735145485805	1.12369244729002e-5	0.0402791061380629	TRUE	FALSE	FALSE	0.5149789447889042	TRUE
deprLossOfInterestEver	XL_VLDL_PL	0.04109416461316842	0.02025768207111738	1.04195021576516	1.02046426149463	5.79788552764227e-7	0.0192972184517861	TRUE	FALSE	FALSE	0.5070423681364749	TRUE
deprLossOfInterestEver	XXL_VLDL_PL	0.03873710891290644	0.01961756880861001	1.0394971731844	1.01981125780739	6.34384039398715e-6	0.0276589447558774	TRUE	FALSE	FALSE	0.493571684641808	TRUE
deprLossOfInterestEver	L_VLDL_C	0.04060597723571832	0.020845296392127226	1.04144167296408	1.02106407712163	4.25871395953683e-7	0.0133145325018697	TRUE	FALSE	FALSE	0.4866446318698363	TRUE
deprLossOfInterestEver	S_HDL_TG_pct	0.03469583171709629	0.017972746155846035	1.03530475403311	1.01813522791284	1.13151291953061e-5	0.02780828815473	TRUE	FALSE	FALSE	0.48199119991148653	TRUE
deprLossOfInterestEver	XL_VLDL_FC	0.04223978080790728	0.021892400977676647	1.04314457481436	1.02213379795598	2.54582762737231e-7	0.0110839214323069	TRUE	FALSE	FALSE	0.48171130249855854	TRUE
deprLossOfInterestEver	L_VLDL_CE	0.0388289629258822	0.020415688944566985	1.03959265955657	1.02062551460127	1.29023326201834e-6	0.0145448987476365	TRUE	FALSE	FALSE	0.47421493117039937	TRUE
deprLossOfInterestEver	XL_VLDL_C	0.04340339841614884	0.023390307780152664	1.04435910269553	1.02366600639121	7.83287303929679e-8	0.00588800252220228	TRUE	FALSE	FALSE	0.46109501482146675	TRUE
deprLossOfInterestEver	XL_VLDL_CE	0.04273446126695808	0.023271965546452583	1.04366072570584	1.02354487063733	1.04791110363628e-7	0.00571277583047879	TRUE	FALSE	FALSE	0.4554285965821624	TRUE
deprLossOfInterestEver	VLDL_PL	0.04088715647290021	0.022604302573126032	1.04173454591222	1.02286171570967	4.92624861697712e-7	0.00749107155151369	TRUE	FALSE	FALSE	0.4471539592608246	TRUE
deprLossOfInterestEver	PUFA_pct	-0.038477057642837306	-0.02169141271758653	0.962253780856499	0.97854215412869	4.53884603986325e-7	0.00611437237403927	TRUE	FALSE	FALSE	0.43625074144346654	TRUE
deprLossOfInterestEver	M_VLDL_P	0.037973176747006974	0.021591326174255014	1.03870337110152	1.02182610554523	2.61721903092232e-6	0.00958208036458309	TRUE	FALSE	FALSE	0.4314058494998886	TRUE
deprLossOfInterestEver	VLDL_P	0.03748785442462029	0.02133216344671554	1.03819938747633	1.02156132061732	4.62124878851655e-6	0.0113223772969521	TRUE	FALSE	FALSE	0.4309580056226008	TRUE
deprLossOfInterestEver	M_VLDL_PL	0.03709380947514648	0.02119881176589981	1.03779037084191	1.0214251027808	4.6408725227474e-6	0.0109659310398423	TRUE	FALSE	FALSE	0.4285080970153957	TRUE
deprLossOfInterestEver	VLDL_FC	0.041321143221564494	0.023680270007797304	1.04218674301745	1.02396287390489	3.84032946094064e-7	0.00501484890146269	TRUE	FALSE	FALSE	0.4269212281755276	TRUE
deprLossOfInterestEver	HDL_CE	-0.04375041804373362	-0.025834425435053335	0.957192825721172	0.974496428073728	7.39313448976877e-9	0.00110861294807795	TRUE	FALSE	FALSE	0.40950448955187513	TRUE
deprLossOfInterestEver	HDL_C	-0.042710973623417275	-0.025245794905541092	0.958188291739205	0.975070215279959	1.56944583861612e-8	0.00136931556330907	TRUE	FALSE	FALSE	0.4089154902406743	TRUE
deprLossOfInterestEver	HDL_FC	-0.03848755341706379	-0.023359768043342135	0.962243681311068	0.976910959199104	3.36073318703993e-7	0.00267119682283894	TRUE	FALSE	FALSE	0.39305656064421646	TRUE
deprLossOfInterestEver	M_VLDL_FC	0.036390134529447324	0.022101079701690448	1.03706036063413	1.02234711778959	7.14385395553658e-6	0.00769532742198066	TRUE	FALSE	FALSE	0.392662874499516	TRUE
deprLossOfInterestEver	S_VLDL_PL	0.03740016403205887	0.02282295617826228	1.03810835135604	1.02308539256435	4.78652808883612e-6	0.00640756882278981	TRUE	FALSE	FALSE	0.3897632064207318	TRUE
deprLossOfInterestEver	VLDL_C	0.040122220192949906	0.024900711975948356	1.04093799006005	1.02521332406575	8.03748890051941e-7	0.00286067640251662	TRUE	FALSE	FALSE	0.3793785125499163	TRUE
deprLossOfInterestEver	VLDL_CE	0.036146893684863124	0.023221490084057418	1.03680813587305	1.02349320804056	8.54120804068153e-6	0.00500082204626215	TRUE	FALSE	FALSE	0.3575799268809189	TRUE
deprLossOfInterestEver	PUFA_by_MUFA	-0.05029418701831095	-0.03272354743817433	0.950949626311106	0.967806075078463	4.14645292466894e-11	4.13494736679721e-5	TRUE	FALSE	FALSE	0.34935726416533097	TRUE
deprLossOfInterestEver	S_VLDL_CE	0.03710989413674251	0.02439696504227832	1.03780706348308	1.02469700605512	5.69038192683674e-6	0.0033904670206107	TRUE	FALSE	FALSE	0.34257519160845895	TRUE
deprLossOfInterestEver	S_LDL_P	0.037051088468033906	0.024396998750525013	1.03774603633911	1.02469704059586	5.10404330483427e-6	0.00317204408682013	TRUE	FALSE	FALSE	0.341530849449303	TRUE
deprLossOfInterestEver	HDL_L	-0.04330180909913678	-0.029096514545391004	0.95762232731642	0.971322713172406	8.691302840309031e-9	1.7003661223149e-4	TRUE	FALSE	FALSE	0.32805314256555984	TRUE
deprLossOfInterestEver	MUFA_pct	0.05517950935764953	0.037424210257317375	1.05673029062636	1.03813331424343	4.42575409849701e-13	3.04821891942897e-6	TRUE	TRUE	TRUE	0.32177341384552816	TRUE
deprLossOfInterestEver	ApoB_by_ApoA1	0.050296406349807955	0.03479278572309149	1.05158274598954	1.03540513584257	3.02659054658769e-10	2.4220458873355e-5	TRUE	FALSE	FALSE	0.30824509645659137	TRUE
deprLossOfInterestEver	M_HDL_CE	-0.04869953208904308	-0.034836159450604094	0.952467272559619	0.965763634540397	1.24704946714177e-10	7.55660652045685e-6	TRUE	TRUE	TRUE	0.28467157781087005	TRUE
deprLossOfInterestEver	HDL_PL	-0.043533060399147686	-0.031220842786406605	0.957400901511798	0.969261495028781	7.0730620329263914e-9	4.76884590818392e-5	TRUE	FALSE	FALSE	0.2828245361077839	TRUE
deprLossOfInterestEver	M_HDL_C	-0.04803422214835059	-0.034464357972199364	0.953101169349773	0.966122773647597	2.04037837601936e-10	8.82322692225039e-6	TRUE	TRUE	TRUE	0.28250408915213776	TRUE
deprLossOfInterestEver	M_HDL_FC	-0.04454363098989586	-0.03270982349665833	0.956433869026768	0.967819357283578	3.12164841652523e-9	1.97290686082841e-5	TRUE	FALSE	FALSE	0.2656677785410415	TRUE
deprLossOfInterestEver	ApoA1	-0.045896693842409665	-0.033717687642925855	0.955140629002523	0.96684441823889	1.0476754175781e-9	1.12651708045944e-5	TRUE	TRUE	TRUE	0.26535693924493775	TRUE
deprLossOfInterestEver	DHA_pct	-0.03766850803283398	-0.027933479327953075	0.963032125398419	0.972453052880354	1.40104909570203e-6	3.9753354560858e-4	TRUE	FALSE	FALSE	0.25843945548348535	TRUE
deprLossOfInterestEver	M_HDL_P	-0.04784864149214338	-0.03602323355916911	0.953278062903716	0.964617881716141	2.05633346314616e-10	2.68575075696084e-6	TRUE	TRUE	TRUE	0.24714197862683251	TRUE
deprLossOfInterestEver	M_HDL_L	-0.045962827432376556	-0.035834164185320184	0.955077464212484	0.964800278657335	9.87652003226704e-10	2.61251963097266e-6	TRUE	TRUE	TRUE	0.2203664093980795	TRUE
deprLossOfInterestEver	XS_VLDL_PL_pct	0.04338690364723477	0.03469662107060241	1.04434187637554	1.03530557125487	1.69702731168826e-8	7.87985313388591e-6	TRUE	TRUE	TRUE	0.2002973673182652	TRUE
deprLossOfInterestEver	HDL_P	-0.04380933512008061	-0.035261447712411305	0.957136432379662	0.965352993929452	5.764993195317891e-9	3.45772246202846e-6	TRUE	TRUE	TRUE	0.19511566163329563	TRUE
deprLossOfInterestEver	Unsaturation	-0.05055579478838833	-0.04117023685623661	0.950700883037916	0.959665745561609	2.5020449764451896e-11	7.7987610721463e-8	TRUE	TRUE	TRUE	0.18564752015939823	TRUE
deprLossOfInterestEver	Total_P	-0.037575554151705486	-0.030822889491964562	0.963121647132758	0.969647292593518	6.48486006252922e-7	4.96431949550472e-5	TRUE	FALSE	FALSE	0.1797089839973639	TRUE
deprLossOfInterestEver	M_HDL_PL	-0.04391585395197674	-0.03605240301042462	0.957034484754687	0.964589744752232	5.11264141461992e-9	1.94976058285376e-6	TRUE	TRUE	TRUE	0.17905722498647136	TRUE
deprLossOfInterestEver	Omega_3_pct	-0.03925368752994644	-0.04163562517168131	0.961506755929792	0.959219232245991	2.16806455443215e-6	5.23286873251095e-7	TRUE	TRUE	TRUE	-0.060680608412081005	TRUE
deprLossOfInterestEver	Gly	0.05878371478149365	0.07062869414889113	1.0605458355448	1.07318267287466	4.6331132069128105e-15	1.33943968816344e-20	TRUE	TRUE	TRUE	-0.20150103496226346	TRUE
deprLossOfInterestEver	Omega_6_by_Omega_3	0.04188087945627998	0.05112305096801647	1.0427702559923	1.05245239060111	4.83090201017003e-7	1.05902773150257e-9	TRUE	TRUE	TRUE	-0.22067758919400227	TRUE
deprLostWeight	M_HDL_PL_pct	-0.08975441210079858	0.0013015592041936508	0.914155663274446	1.00130240659998	5.767394340253398e-19	0.90368558948553	TRUE	FALSE	FALSE	0.9854986604699506	FALSE
deprLostWeight	HDL_PL	0.04917297979627404	-7.470803250485082e-4	1.0504020333556	0.999253198669976	1.32218669060011e-7	0.938112822905553	TRUE	FALSE	FALSE	0.9848070967400451	FALSE
deprLostWeight	VLDL_size	-0.08410365857911291	-0.0022322071052640175	0.919335954097046	0.997770282416296	3.38928457180415e-18	0.828144939143901	TRUE	FALSE	FALSE	0.97345885847327	TRUE
deprLostWeight	S_HDL_TG	-0.06537575154303797	0.001743760678283746	0.936715424975737	1.00174528191303	8.602321329055248e-11	0.866539882612469	TRUE	FALSE	FALSE	0.9733271031364619	FALSE
deprLostWeight	XL_VLDL_CE_pct	0.05585893011718531	0.0017813402890341252	1.05744849907828	1.00178292781815	3.63129113837315e-8	0.865161967434263	TRUE	FALSE	FALSE	0.9681100177662356	TRUE
deprLostWeight	HDL_L	0.05931540353809737	0.0019813195580816777	1.0611098657724	1.00198328366864	1.83278341115987e-10	0.837820932835595	TRUE	FALSE	FALSE	0.9665968797327813	TRUE
deprLostWeight	HDL_CE	0.07513391583536802	0.00284930568818128	1.07802850630665	1.00285336881775	9.94760452577023e-16	0.773861451395722	TRUE	FALSE	FALSE	0.9620769707461458	TRUE
deprLostWeight	L_VLDL_TG	-0.08299762895826575	0.003253902106160734	0.920353329413692	1.00325920179228	5.91604953515313e-15	0.769984540843257	TRUE	FALSE	FALSE	0.9607952402134654	FALSE
deprLostWeight	ApoA1	0.04746699816867393	-0.001984317763788439	1.04861159444728	0.998017649693137	3.5808663882227e-7	0.83665974436861	TRUE	FALSE	FALSE	0.95819584468482355	FALSE
deprLostWeight	XXL_VLDL_CE	-0.07660237527892026	0.003289753600528952	0.92625808350509	1.00329517077867	2.06832751874377e-12	0.770656932124041	TRUE	FALSE	FALSE	0.9570541567601463	FALSE
deprLostWeight	XL_VLDL_TG_pct	-0.04303270047963882	-0.002358735438712437	0.957880066417276	0.997644044191822	9.12571018728835e-6	0.810362321203398	TRUE	FALSE	FALSE	0.945187371175358	TRUE
deprLostWeight	M_HDL_FC	0.045264726696427976	-0.002536157058425931	1.04630480806461	0.99746705627081	1.21382868402815e-6	0.791837702664779	TRUE	FALSE	FALSE	0.9439705650840465	FALSE
deprLostWeight	L_LDL_FC_pct	0.07532879985815326	0.004299016839553026	1.07823861731161	1.00430827086877	2.73307475752871e-13	0.686981503160842	TRUE	FALSE	FALSE	0.9429299703745683	TRUE
deprLostWeight	XL_HDL_TG_pct	-0.09624454685283991	0.0055613263124737414	0.908241881214955	1.00557681919466	6.31938366920291e-12	0.698215312132454	TRUE	FALSE	FALSE	0.9422167125896791	FALSE
deprLostWeight	L_HDL_CE_pct	0.09906344511120377	0.005743023828175228	1.10413634939017	1.00575954660461	1.3086167380214e-19	0.617303622489328	TRUE	FALSE	FALSE	0.9420268109823114	TRUE
deprLostWeight	HDL_C	0.07443490170439993	0.004353785185578419	1.07727521245935	1.00436327667794	1.4828513115396401e-15	0.658771798654932	TRUE	FALSE	FALSE	0.9415088206488347	TRUE
deprLostWeight	TG_by_PG	-0.08289600326386375	0.004867933978044761	0.920446865712654	1.0048798016178	5.26002028400102e-16	0.652584558403881	TRUE	FALSE	FALSE	0.9412766142349495	FALSE
deprLostWeight	XL_VLDL_TG	-0.08150966763614421	0.005270898600134401	0.9217237989205	1.0052848142247	5.0620718048140205e-14	0.640633813928799	TRUE	FALSE	FALSE	0.9353340683014011	FALSE
deprLostWeight	XL_HDL_PL_pct	0.09258859498076234	0.006045000910095986	1.09701032686398	1.00606330879991	6.20398125161044e-16	0.608225532719537	TRUE	FALSE	FALSE	0.9347111713775116	TRUE
deprLostWeight	M_LDL_FC_pct	0.06242785112728308	-0.004083188474023815	1.06441765961316	0.995925136405495	4.05932869651018e-10	0.692400810136164	TRUE	FALSE	FALSE	0.9345934803089943	FALSE
deprLostWeight	L_VLDL_PL_pct	-0.049273408209914216	-0.0036751259664993922	0.951920831145822	0.996331619043485	2.55541335620454e-7	0.706735924859472	TRUE	FALSE	FALSE	0.9254136034016026	TRUE
deprLostWeight	M_VLDL_TG	-0.07608969020979987	0.005683959590510742	0.926733083947068	1.00570014393802	3.05367101482848e-13	0.602047848844785	TRUE	FALSE	FALSE	0.9252992149811817	FALSE
deprLostWeight	XXL_VLDL_C	-0.07363244708228471	0.00563141572173238	0.929013092569164	1.0056473019499	2.4544599550923697e-11	0.621499304484418	TRUE	FALSE	FALSE	0.9235199162206407	FALSE
deprLostWeight	XL_HDL_FC_pct	-0.10120199810587002	-0.00795823993201138	0.903750458565842	0.992073343022287	2.7360450093437796e-19	0.50086571229425	TRUE	FALSE	FALSE	0.9213628181166338	TRUE
deprLostWeight	LA_pct	0.062322273787963595	-0.004971976780219272	1.06430528716083	0.995040363036767	1.68220964049927e-10	0.624950206855008	TRUE	FALSE	FALSE	0.9202215118605073	FALSE
deprLostWeight	L_VLDL_L	-0.07952740867020881	0.006607930828087311	0.923552706270154	1.00662981137149	4.63233810591711e-14	0.549610116526704	TRUE	FALSE	FALSE	0.9169100195947582	FALSE
deprLostWeight	L_HDL_TG_pct	-0.07888537397481124	0.006728965262174029	0.924145849539512	1.00675165561457	2.2962645628121e-9	0.619456605943171	TRUE	FALSE	FALSE	0.9146994566531098	FALSE
deprLostWeight	XL_VLDL_C_pct	0.05786964738997767	0.004947849854071904	1.05957686809756	1.00496011067639	5.52852479332138e-9	0.629161226826235	TRUE	FALSE	FALSE	0.9145000863625651	TRUE
deprLostWeight	XXL_VLDL_L	-0.07161281347923629	0.006309168097211215	0.930891254589747	1.00632911282106	3.39568604793872e-10	0.59103363532998	TRUE	FALSE	FALSE	0.9118988936380705	FALSE
deprLostWeight	XXL_VLDL_FC	-0.0697939404549864	0.006278429870143652	0.932585968348582	1.00629818052369	3.829983804281e-10	0.584751027843157	TRUE	FALSE	FALSE	0.9100433385876396	FALSE
deprLostWeight	M_HDL_C_pct	0.070843913775809	-0.0063885361430301504	1.07341366770555	0.993631827167005	2.27408144603956e-12	0.545301275766542	TRUE	FALSE	FALSE	0.9098223714284454	FALSE
deprLostWeight	XS_VLDL_TG_pct	-0.044886949131949266	-0.004051340010411973	0.956105564287568	0.995956855596063	3.47263310167575e-6	0.680501412595088	TRUE	FALSE	FALSE	0.9097434758040095	TRUE
deprLostWeight	IDL_FC_pct	0.051998223658841616	0.004814055994252255	1.05337387136034	1.00482566217861	6.28688580579981e-8	0.625827603743005	TRUE	FALSE	FALSE	0.907418837500352	TRUE
deprLostWeight	VLDL_TG	-0.07571845845018495	0.007246723219849411	0.92707718056636	1.00727304426058	1.35176093400324e-12	0.515000697040342	TRUE	FALSE	FALSE	0.9042938357677076	FALSE
deprLostWeight	XL_HDL_C_pct	-0.05532318682572576	-0.005345179798766478	0.946179305847652	0.994669080255942	8.9202365818537e-8	0.615336813083921	TRUE	FALSE	FALSE	0.903382648298906	TRUE
deprLostWeight	XS_VLDL_CE_pct	0.05473377400696309	0.00536570742516593	1.05625937353968	1.00538012861501	1.64403601667961e-8	0.588584268288841	TRUE	FALSE	FALSE	0.9019671578926145	TRUE
deprLostWeight	L_VLDL_P	-0.0776519605065486	0.007700899790095237	0.925286406721673	1.00773062798116	2.16050652326569e-13	0.486488056441158	TRUE	FALSE	FALSE	0.9008280056310259	FALSE
deprLostWeight	L_HDL_C_pct	0.10483116601224304	0.010476699199832615	1.11052310048358	1.01053177197182	4.75470941302922e-21	0.370102041881929	TRUE	FALSE	FALSE	0.9000612165411853	TRUE
deprLostWeight	S_VLDL_TG	-0.06113944098912598	0.0064094871555191515	0.940692059599022	1.00643007187398	3.4209965137144203e-9	0.547550099700014	TRUE	FALSE	FALSE	0.8951660817988323	FALSE
deprLostWeight	XXL_VLDL_PL	-0.0696688224406992	0.007307696324274946	0.93270265895299	1.00733446269751	6.02371399344084e-10	0.528346473298061	TRUE	FALSE	FALSE	0.8951080832391689	FALSE
deprLostWeight	L_HDL_PL	0.08310430847451726	0.008891682377740996	1.08665514997792	1.00893133081213	3.6017165898679295e-19	0.368957569542258	TRUE	FALSE	FALSE	0.8930057593768739	TRUE
deprLostWeight	XL_VLDL_L	-0.0789348452507561	0.008544580702908066	0.924100131996038	1.00858118982819	1.91471808413781e-13	0.446236783786033	TRUE	FALSE	FALSE	0.891751473309866	FALSE
deprLostWeight	M_LDL_CE_pct	-0.07465537503876757	-0.008100600114716267	0.928063264990252	0.991932121332329	2.07421484865668e-14	0.424947702798197	TRUE	FALSE	FALSE	0.8914934107489283	TRUE
deprLostWeight	L_VLDL_PL	-0.07783284714882019	0.008541757698386861	0.925119049907184	1.00857834260295	1.36833994652108e-13	0.438115653533836	TRUE	FALSE	FALSE	0.8902551042228405	FALSE
deprLostWeight	XXL_VLDL_TG	-0.06887844309180857	0.007877163799053894	0.9334401392795	1.00790827027711	2.13593636060228e-9	0.505539429632297	TRUE	FALSE	FALSE	0.8856367326921957	FALSE
deprLostWeight	XS_VLDL_C_pct	0.04990763043259234	0.0058858467124377955	1.05117399540428	1.00590320234235	2.2705029197525e-7	0.549167564664226	TRUE	FALSE	FALSE	0.8820651940110139	TRUE
deprLostWeight	L_VLDL_FC	-0.07738566569750376	0.009148376470447622	0.925532838498958	1.00919035076772	1.82577342493937e-13	0.406497584438684	TRUE	FALSE	FALSE	0.8817820278731191	FALSE
deprLostWeight	Total_TG	-0.0701940425772143	0.008310300335252974	0.932212913358509	1.00834492673321	4.250608335706179e-11	0.451878635730449	TRUE	FALSE	FALSE	0.8816096063122231	FALSE
deprLostWeight	XL_VLDL_P	-0.07778855403625959	0.009278409704991658	0.925160027216893	1.00932158758569	3.78964917093949e-13	0.407032991176718	TRUE	FALSE	FALSE	0.8807226870335356	FALSE
deprLostWeight	M_HDL_C	0.04947141904104604	-0.005976783542797597	1.05071556132734	0.994041041897348	1.35596451118588e-7	0.539762783625269	TRUE	FALSE	FALSE	0.8791871416132473	FALSE
deprLostWeight	XL_VLDL_PL	-0.07746880021837947	0.009705779192154944	0.925455897968126	1.0097530330217	6.05861638658717e-13	0.387894699423276	TRUE	FALSE	FALSE	0.8747137019704063	FALSE
deprLostWeight	XXL_VLDL_P	-0.0694858635579089	0.008872776790757127	0.932873320801022	1.0089122565534001	6.105867089020651e-10	0.443524568620975	TRUE	FALSE	FALSE	0.8723081741171335	FALSE
deprLostWeight	L_HDL_L	0.08883099311832916	0.011370288480351732	1.09289593378332	1.0114351759068	1.04946928064656e-21	0.253223828444813	TRUE	FALSE	FALSE	0.8720008852630331	TRUE
deprLostWeight	HDL_FC	0.06873422113509438	0.00887118422729169	1.07115148188778	1.00891064979788	1.4490498961509e-13	0.360328947615502	TRUE	FALSE	FALSE	0.8709349712444442	TRUE
deprLostWeight	L_HDL_P	0.09068979036648293	0.01232823138820242	1.09492929495517	1.01240453728261	1.3614208329482e-22	0.216041761788108	TRUE	FALSE	FALSE	0.8640615295461233	TRUE
deprLostWeight	HDL_size	0.09557911135207615	0.01306327785562054	1.10029586448439	1.01314897522606	1.38184792648506e-24	0.194308060310882	TRUE	FALSE	FALSE	0.8633249705837867	TRUE
deprLostWeight	L_HDL_CE	0.0957920696948479	0.013201851744983489	1.10053020661992	1.01328938094812	6.56059257810037e-25	0.18926988071747	TRUE	FALSE	FALSE	0.8621822058231033	TRUE
deprLostWeight	M_HDL_TG_pct	-0.05461893236665327	0.0075744294650821374	0.946845891538299	1.00760318801997	7.50741163399358e-8	0.468174701151507	TRUE	FALSE	FALSE	0.8613222716578293	FALSE
deprLostWeight	M_HDL_CE	0.04984953822323066	-0.007039144410145099	1.05111293215813	0.992985572337945	1.18268927711686e-7	0.47210824888263	TRUE	FALSE	FALSE	0.8587921842199784	FALSE
deprLostWeight	L_HDL_C	0.0948316172175967	0.013692314393539354	1.09947370709669	1.01378648343679	1.6894140405294e-24	0.171809731204664	TRUE	FALSE	FALSE	0.8556144586027512	TRUE
deprLostWeight	L_HDL_FC	0.08897670388369529	0.013455846753613058	1.09305519208884	1.01354678408135	8.09639029925304e-22	0.174433440537886	TRUE	FALSE	FALSE	0.8487711258533279	TRUE
deprLostWeight	S_LDL_CE_pct	-0.04777057104047269	-0.007240241770924527	0.953352488657843	0.992785905636952	1.13743203839084e-6	0.467199661687941	TRUE	FALSE	FALSE	0.848437194422684	TRUE
deprLostWeight	M_HDL_P	0.04164989598116103	-0.00637688560465783	1.04252942111033	0.993643403580171	8.36514372766239e-6	0.508456060277619	TRUE	FALSE	FALSE	0.8468931205124208	FALSE
deprLostWeight	S_VLDL_FC_pct	0.044719235341751394	0.006861589314398261	1.04573421347881	1.00688518395306	1.88521260024815e-6	0.470961775321686	TRUE	FALSE	FALSE	0.8465629105247234	TRUE
deprLostWeight	L_VLDL_CE_pct	0.05860786948318657	0.009478225941842987	1.06035935994189	1.00952328657779	1.2079996561857e-9	0.336805497057094	TRUE	FALSE	FALSE	0.8382772479971806	TRUE
deprLostWeight	M_VLDL_CE_pct	0.0734501428978197	0.012404336616005958	1.07621487837912	1.01248158949255	9.39424912228973e-15	0.206653745258779	TRUE	FALSE	FALSE	0.8311189587028813	TRUE
deprLostWeight	XL_VLDL_FC	-0.07348782037274934	0.012523954169048846	0.929147462392356	1.01260270730655	5.93176525113391e-12	0.261625351080972	TRUE	FALSE	FALSE	0.8295778252025425	FALSE
deprLostWeight	L_VLDL_C	-0.06937164436902019	0.01278731843913885	0.932979878920435	1.01286942579997	2.3912065109040197e-11	0.238716635829545	TRUE	FALSE	FALSE	0.8156693767972815	FALSE
deprLostWeight	M_HDL_CE_pct	0.06008609076197337	-0.011086405040668098	1.06192796479782	0.98897482267373	3.6899391776585795e-9	0.294640661166711	TRUE	FALSE	FALSE	0.8154913241970413	FALSE
deprLostWeight	M_VLDL_C_pct	0.07093511726018017	0.013112702506038016	1.07351157123672	1.01319905099746	6.59548614342699e-14	0.179539063046439	TRUE	FALSE	FALSE	0.8151451211683708	TRUE
deprLostWeight	VLDL_L	-0.06703286070879022	0.013026315827118195	0.935164470664522	1.01311152787683	2.18225504944954e-10	0.23617255420817	TRUE	FALSE	FALSE	0.8056726851669331	FALSE
deprLostWeight	XL_VLDL_C	-0.07053511710274335	0.013948827614026882	0.931895013498247	1.01404656642848	1.6814758847460898e-11	0.2032450216424	TRUE	FALSE	FALSE	0.8022427949795753	FALSE
deprLostWeight	L_VLDL_CE	-0.06346733743978447	0.012558349112338312	0.938504772768704	1.01263753631821	7.86160041897786e-10	0.241720728942975	TRUE	FALSE	FALSE	0.8021289435017938	FALSE
deprLostWeight	XL_HDL_PL	0.09331036517936339	0.01902134401167557	1.09780240203921	1.01920340227457	9.02591217880325e-24	0.0548339621339099	TRUE	FALSE	FALSE	0.7961497206112923	TRUE
deprLostWeight	MUFA_pct	-0.06542248501163166	0.013638491306354037	0.936671650037728	1.01373191978691	1.5441066359241598e-11	0.182183925310273	TRUE	FALSE	FALSE	0.7915320504268646	FALSE
deprLostWeight	L_VLDL_C_pct	0.04439954384864437	0.009258798716184857	1.04539995457942	1.00930179398542	4.88020625018418e-6	0.344315477793315	TRUE	FALSE	FALSE	0.7914663549754566	TRUE
deprLostWeight	S_VLDL_PL_pct	0.04256468333332696	0.008910159136009763	1.04348355018509	1.00894997276466	5.6730383776011e-6	0.34814997223807	TRUE	FALSE	FALSE	0.7906677922108878	TRUE
deprLostWeight	M_VLDL_TG_pct	-0.06966704418550348	-0.014859122428807396	0.932704317537814	0.985250729556433	1.80092699037726e-13	0.12705349498049	TRUE	FALSE	FALSE	0.7867123171001515	TRUE
deprLostWeight	XL_VLDL_CE	-0.06706954145669894	0.014409458823322795	0.935130168761434	1.01451377552194	9.940626538811507e-11	0.183687393094577	TRUE	FALSE	FALSE	0.785156443441234	FALSE
deprLostWeight	XL_HDL_CE	0.09713042963392565	0.021008913954221938	1.10200409823895	1.02123115480472	1.1456592672995798e-25	0.0342546754519705	TRUE	FALSE	FALSE	0.7837040973317804	TRUE
deprLostWeight	S_LDL_PL_pct	0.05288682583697531	0.011445051114662671	1.05431031767932	1.01151079629174	4.54768123590859e-8	0.243287715977729	TRUE	FALSE	FALSE	0.783593533294241	TRUE
deprLostWeight	XL_HDL_L	0.09406685046485742	0.020661915638026475	1.09863318760164	1.02087685078856	3.84039476130578e-24	0.0366628982083115	TRUE	FALSE	FALSE	0.7803485974504314	TRUE
deprLostWeight	M_HDL_FC_pct	0.07653236932109503	0.01688371100542627	1.07953713365573	1.0170270463956	1.7891454300948502e-15	0.0895129662430293	TRUE	FALSE	FALSE	0.7793912411807101	TRUE
deprLostWeight	PUFA_by_MUFA	0.060831792937623134	-0.013635805171474896	1.06272014211902	0.986456741293784	2.25037242829296e-10	0.177550637552651	TRUE	FALSE	FALSE	0.775844102023147	FALSE
deprLostWeight	GlycA	-0.12210307391937358	-0.027510739478977156	0.885057137492908	0.972864234442357	2.9922836727578492e-34	0.0106885565641911	TRUE	FALSE	FALSE	0.7746924905662662	TRUE
deprLostWeight	XL_HDL_C	0.09593036362535785	0.021791317761048465	1.10068241379226	1.02203048260567	5.07089827563815e-25	0.0276694878716171	TRUE	FALSE	FALSE	0.7728423312753061	TRUE
deprLostWeight	S_HDL_TG_pct	-0.05271450742160161	0.012656882208245724	0.948650806590378	1.01273731954559	1.60631768182138e-7	0.221485065049408	TRUE	FALSE	FALSE	0.7598975533050485	FALSE
deprLostWeight	L_HDL_PL_pct	-0.1285246618195688	-0.03175949765854672	0.879391874747243	0.968739538192023	1.7232226202854e-30	0.00757956963320497	TRUE	FALSE	FALSE	0.7528918013950291	TRUE
deprLostWeight	XL_HDL_P	0.09244980291775483	0.022892369561939758	1.09685808110307	1.02315641084802	2.93663763217223e-23	0.0202001337111318	TRUE	FALSE	FALSE	0.7523805477194444	TRUE
deprLostWeight	M_VLDL_FC_pct	0.06079105525052595	0.015108596543652668	1.06267685024021	1.01522330837189	1.78060482330024e-10	0.119930397392757	TRUE	FALSE	FALSE	0.7514667827135316	TRUE
deprLostWeight	M_VLDL_L	-0.05842512022398307	0.01514793142194707	0.943248868019309	1.01526324284257	1.82999543303158e-8	0.159965554948505	TRUE	FALSE	FALSE	0.740729135620521	FALSE
deprLostWeight	L_LDL_CE_pct	-0.0472925259127252	-0.012520355758595218	0.953808343120893	0.987557697803184	3.60608970331527e-6	0.229635212966013	TRUE	FALSE	FALSE	0.7352571993785955	TRUE
deprLostWeight	Omega_6_pct	0.05652752804653268	-0.015455642749224986	1.05815574335984	0.984663182734778	1.72042640187999e-8	0.139307919364466	TRUE	FALSE	FALSE	0.7265820161726847	FALSE
deprLostWeight	S_HDL_L	-0.04550547662890432	-0.013859180521166572	0.95551436956001	0.986236415782802	1.94380150430618e-6	0.150465544046377	TRUE	FALSE	FALSE	0.6954392845022208	TRUE
deprLostWeight	XL_HDL_FC	0.09181065853445872	0.02798084669673819	1.09615725440984	1.02837598743564	9.06241897219529e-23	0.00422187991563088	TRUE	FALSE	FALSE	0.6952331336754728	TRUE
deprLostWeight	S_VLDL_P	-0.04998205694353668	0.016271558606602277	0.951246492617114	1.01640466136616	1.78715710971232e-6	0.130088242394778	TRUE	FALSE	FALSE	0.6744520013455269	FALSE
deprLostWeight	PUFA_pct	0.04988175538589601	-0.016395230236802755	1.05114679657995	0.983738440035169	2.81347747551056e-7	0.104101410204718	TRUE	FALSE	FALSE	0.6713180979705762	FALSE
deprLostWeight	M_VLDL_PL_pct	0.05997057393225414	0.01976392869867321	1.06180530133092	1.0199605281943	3.78758756103805e-10	0.0419986278751254	TRUE	FALSE	FALSE	0.6704395605584905	TRUE
deprLostWeight	VLDL_PL	-0.056130056006308326	0.01886570237826943	0.945416170842919	1.0190447841363801	8.24065743631863e-8	0.0822381807912351	TRUE	FALSE	FALSE	0.6638930419711472	FALSE
deprLostWeight	S_VLDL_L	-0.04929685513206873	0.016659743254203323	0.951898511793858	1.01679929064101	2.42686203264477e-6	0.120909287158872	TRUE	FALSE	FALSE	0.6620526155355947	FALSE
deprLostWeight	S_HDL_PL	-0.04243701935825172	-0.015131591606540446	0.958450827468308	0.984982315669206	8.82515741328923e-6	0.115571621811444	TRUE	FALSE	FALSE	0.6434341564189483	TRUE
deprLostWeight	VLDL_FC	-0.05312394848873356	0.01933417825499982	0.948262469497794	1.01952229387722	3.78992928886193e-7	0.0741844167876393	TRUE	FALSE	FALSE	0.6360553233519496	FALSE
deprLostWeight	Val	-0.07984271589820013	-0.02911951877170154	0.923261549330792	0.971300368901899	1.39567303921598e-16	0.00304186743978779	TRUE	FALSE	FALSE	0.6352889747784998	TRUE
deprLostWeight	S_HDL_FC_pct	0.07102942939614462	0.026279902222465675	1.07361282118046	1.02662826379415	7.36579361275415e-13	0.00976396216514297	TRUE	FALSE	FALSE	0.6300138907790225	TRUE
deprLostWeight	Total_BCAA	-0.07259082739267735	-0.027158840340821583	0.929981275049717	0.973206644771416	7.3298768152331e-14	0.00563545245353727	TRUE	FALSE	FALSE	0.625864020065416	TRUE
deprLostWeight	Ile	-0.05993706476901006	-0.02250507761319317	0.941823805617838	0.977746272563359	6.88239714743533e-10	0.0213513840236193	TRUE	FALSE	FALSE	0.6245215260386053	TRUE
deprLostWeight	MUFA	-0.0499448449892021	0.01915888098272205	0.951281891016776	1.01934359006368	1.70551495677191e-6	0.0751665626201385	TRUE	FALSE	FALSE	0.6163992302536101	FALSE
deprLostWeight	Leu	-0.06325691286541768	-0.025031062216019286	0.938702278015305	0.975279617211674	7.482831473312119e-11	0.010486728655426	TRUE	FALSE	FALSE	0.6042952290562432	TRUE
deprLostWeight	Gln	0.05748911989765847	0.024082099760982804	1.05917374667328	1.02437441533304	9.25475071535712e-10	0.0113194402838951	TRUE	FALSE	FALSE	0.5811016101159052	TRUE
deprLostWeight	Tyr	-0.05713848059207905	-0.02459565391991352	0.944463270477286	0.975704354508392	4.84961875937287e-9	0.0120445726537766	TRUE	FALSE	FALSE	0.5695430878621728	TRUE
deprLostWeight	M_VLDL_P	-0.0461782388662081	0.020486530632137845	0.9548717517637	1.02069781999619	8.06476029839054e-6	0.0548620418907102	TRUE	FALSE	FALSE	0.5563596374583852	FALSE
deprLostWeight	L_HDL_FC_pct	0.09370596728021982	0.0491585179842253	1.09823678089071	1.05038684274866	9.39019733294513e-16	3.63702379450219e-5	TRUE	FALSE	FALSE	0.47539607763483327	TRUE
deprLostWeight	Phe	-0.059261491478507566	-0.033126130396895236	0.942460291597529	0.967416531262402	1.18328604694531e-8	0.00147866493800339	TRUE	FALSE	FALSE	0.441017605692406	TRUE
deprLostWeight	Albumin	0.07411628034967077	0.04532940133448243	1.07693202424819	1.04637247963766	1.40593051513748e-14	2.93345519655407e-6	TRUE	TRUE	TRUE	0.3884015614298999	TRUE
deprLostWeight	Gly	0.09927157556767341	0.06773746248873123	1.10436617770888	1.07008433431928	6.94398544870941e-27	5.75916572979266e-13	TRUE	TRUE	TRUE	0.3176550074743739	TRUE
deprSleep1	VLDL_size	0.03620015150973368	0.022981419255081688	1.0368633554896	1.0232475266693	2.03486235529993e-6	0.00439791518433622	TRUE	FALSE	FALSE	0.3651568212662776	TRUE
deprSleep1	M_HDL_PL_pct	0.039263350848685735	0.02506654230722798	1.04004434414858	1.02538334962822	6.77759596550247e-7	0.00297033620099127	TRUE	FALSE	FALSE	0.361579137658674	TRUE
deprSleep1	XXL_VLDL_CE	0.03659437043193579	0.02356253550977051	1.03727218722338	1.02384232524644	1.15963470918962e-5	0.00679570465982315	TRUE	FALSE	FALSE	0.35611583881198394	TRUE
deprSleep1	L_VLDL_TG	0.03874497963784291	0.02550148883033811	1.03950535481292	1.02582943355529	2.04100734526288e-6	0.00299316494148336	TRUE	FALSE	FALSE	0.3418117890703354	TRUE
deprSleep1	VLDL_TG	0.03978457776756333	0.02684639730064148	1.04058658456045	1.02721000841488	1.28178103491041e-6	0.00182323966412878	TRUE	FALSE	FALSE	0.32520592633938783	TRUE
deprSleep1	Total_TG	0.038345711411454306	0.025944848267512685	1.03909039619899	1.0262843455529	3.13122632897944e-6	0.0024950720775571	TRUE	FALSE	FALSE	0.3233963509211969	TRUE
deprSleep1	M_HDL_C_pct	-0.03840974235542841	-0.026013154057268274	0.96231855742652	0.974322273233476	1.39007634395279e-6	0.00179012255569718	TRUE	FALSE	FALSE	0.3227459373053603	TRUE
deprSleep1	XL_VLDL_TG	0.042073052068961336	0.028706138389368967	1.04297066713297	1.02912213054922	3.72431158157081e-7	9.791060880726e-4	TRUE	FALSE	FALSE	0.31770725018196566	TRUE
deprSleep1	M_HDL_CE_pct	-0.03734092850011625	-0.025653396122213627	0.963347646688386	0.97467285646134	3.33643411399148e-6	0.00210316046862546	TRUE	FALSE	FALSE	0.31299522661484536	TRUE
deprSleep1	TG_by_PG	0.042528228402993036	0.029288480321905244	1.04344551075833	1.02972160605246	7.52268031075546e-8	4.7434677221086e-4	TRUE	FALSE	FALSE	0.3113167084137465	TRUE
deprSleep1	M_VLDL_TG	0.0404796921258618	0.02800144611457653	1.04131016269207	1.02839717160049	5.38340487196402e-7	9.3995430721895e-4	TRUE	FALSE	FALSE	0.3082594099897594	TRUE
deprSleep1	L_VLDL_L	0.04260962120850857	0.029745001507724897	1.04353044317225	1.03019180310041	1.51768662472012e-7	4.9931276219923e-4	TRUE	FALSE	FALSE	0.3019181897400858	TRUE
deprSleep1	XL_VLDL_L	0.04421426009472814	0.031056699345456375	1.04520627689471	1.03154399009749	7.88024573184977e-8	3.4019504972487e-4	TRUE	FALSE	FALSE	0.2975863606239698	TRUE
deprSleep1	XL_VLDL_P	0.04459733394335518	0.03157042458344952	1.0456067447853	1.03207405642187	6.01447356290138e-8	2.6772051834542e-4	TRUE	FALSE	FALSE	0.2921006304200079	TRUE
deprSleep1	L_VLDL_P	0.04361575393843325	0.03089875385459389	1.04458090166752	1.0313810752418	8.75526286798124e-8	3.1138709047725e-4	TRUE	FALSE	FALSE	0.29156896156811396	TRUE
deprSleep1	M_HDL_TG_pct	0.03633857581345998	0.025799339929074742	1.03700689251192	1.02613502348708	6.24665309937665e-6	0.00183500839165002	TRUE	FALSE	FALSE	0.29002886460072697	TRUE
deprSleep1	L_VLDL_PL	0.04435081827906597	0.03160652999369003	1.04534901811216	1.03211132055179	4.63801045252568e-8	2.1695872107621e-4	TRUE	FALSE	FALSE	0.28735181852081804	TRUE
deprSleep1	XL_VLDL_PL	0.04515555284890385	0.032189624533450284	1.04619058517822	1.03271331451987	4.76912284886541e-8	2.1550433690803e-4	TRUE	FALSE	FALSE	0.287139177740536	TRUE
deprSleep1	Omega_6_pct	-0.04069238128270846	-0.02905377723926514	0.960124436772197	0.971364225775608	2.85448450630683e-7	4.2942024315802e-4	TRUE	FALSE	FALSE	0.2860143269223949	TRUE
deprSleep1	L_VLDL_FC	0.04475721310010737	0.032052597038495056	1.04577392887422	1.03257181409632	3.52697232994872e-8	1.7741193911941e-4	TRUE	FALSE	FALSE	0.28385628106906946	TRUE
deprSleep1	VLDL_L	0.04309919569917446	0.03088107300331776	1.04404145413622	1.03136283970761	1.42195647088388e-7	3.0526420878871e-4	TRUE	FALSE	FALSE	0.2834884154483359	TRUE
deprSleep1	XL_VLDL_FC	0.04522531850777207	0.03258676651659639	1.04626357589979	1.03312352978508	4.10811670598288e-8	1.6821040303723e-4	TRUE	FALSE	FALSE	0.27945744570054754	TRUE
deprSleep1	M_VLDL_L	0.041313197459372876	0.029804466027337176	1.04217846208233	1.03025306478252	3.69900365117273e-7	4.0884609450277e-4	TRUE	FALSE	FALSE	0.2785727597907015	TRUE
deprSleep1	S_VLDL_TG	0.03940608799657244	0.028477384697849224	1.04019280770732	1.02888674198686	1.11222242463745e-6	6.5703637055124e-4	TRUE	FALSE	FALSE	0.2773354030898424	TRUE
deprSleep1	M_LDL_FC_pct	-0.03954653888973897	-0.02867910765642365	0.961225218595176	0.971728234592124	5.04313395603477e-7	4.3356996386395e-4	TRUE	FALSE	FALSE	0.27480107079952476	TRUE
deprSleep1	MUFA	0.04146315850180657	0.03019942182946723	1.04233475996991	1.03066004957333	4.05322884870823e-7	3.575638126486e-4	TRUE	FALSE	FALSE	0.27165650373327377	TRUE
deprSleep1	XL_VLDL_CE	0.04633502674710957	0.03418523900068387	1.04742526766073	1.03477626989799	1.01424166316062e-8	5.41858555476492e-5	TRUE	FALSE	FALSE	0.2622160512119186	TRUE
deprSleep1	XL_VLDL_C	0.04749472454326211	0.03513383664579458	1.04864066904821	1.03575832194332	5.096925998654321e-9	3.83373441648089e-5	TRUE	FALSE	FALSE	0.26025812374610613	TRUE
deprSleep1	S_HDL_TG_pct	0.041150549415351914	0.030476667967753102	1.0420089675783	1.03094583570668	2.34698185526399e-7	2.104259468737e-4	TRUE	FALSE	FALSE	0.2593861224029427	TRUE
deprSleep1	L_VLDL_C	0.046990745714093465	0.034901516773385495	1.0481123095038	1.0355177226512	6.0565558218718415e-9	3.75348205908425e-5	TRUE	FALSE	FALSE	0.25726829308610377	TRUE
deprSleep1	S_LDL_TG	0.04183363715145355	0.03135302807260992	1.04272099428563	1.03184971150986	6.11360559357206e-7	2.7564290454598e-4	TRUE	FALSE	FALSE	0.250530668440324	TRUE
deprSleep1	L_VLDL_CE	0.04556168141618832	0.03415427718535928	1.04661555935292	1.0347442318422	1.65511447665661e-8	4.79009484489505e-5	TRUE	FALSE	FALSE	0.2503727666814317	TRUE
deprSleep1	XS_VLDL_CE_pct	-0.03488791748965474	-0.026204831735302542	0.965713649802054	0.974135535299804	6.4003917516955e-6	9.0539486852222e-4	TRUE	FALSE	FALSE	0.24888518372949542	TRUE
deprSleep1	VLDL_PL	0.04615738501272618	0.0346957434418579	1.04723921774515	1.03530466264134	1.67801555149358e-8	4.44837900759685e-5	TRUE	FALSE	FALSE	0.24831652763058742	TRUE
deprSleep1	ApoB_by_ApoA1	0.04202068119706793	0.03161478238290025	1.04291604728003	1.03211983797126	1.81411504539076e-7	1.410468355491e-4	TRUE	FALSE	FALSE	0.2476375565014346	TRUE
deprSleep1	M_VLDL_P	0.04246321219826499	0.032003354336130024	1.04337767209671	1.0325209687217	1.8095438934162e-7	1.3540046464299e-4	TRUE	FALSE	FALSE	0.2463275225928938	TRUE
deprSleep1	M_VLDL_PL	0.04164120785542251	0.031433439763851635	1.04252036352298	1.03193268762635	3.30312260475165e-7	1.7823922824841e-4	TRUE	FALSE	FALSE	0.24513621523688878	TRUE
deprSleep1	VLDL_FC	0.045632788479938464	0.03447154034052256	1.04668998375824	1.03507257014405	2.54175960588589e-8	4.86546969256703e-5	TRUE	FALSE	FALSE	0.24458834340844016	TRUE
deprSleep1	S_VLDL_L	0.043984179013074	0.03358947996006884	1.04496582236705	1.03415997617969	9.09395294700047e-8	7.36453631669845e-5	TRUE	FALSE	FALSE	0.23632813630363325	TRUE
deprSleep1	PUFA_pct	-0.04447256285799709	-0.03398076814354146	0.956501843410502	0.966590093780692	7.5423845666857e-9	2.06501793214295e-5	TRUE	FALSE	FALSE	0.2359161253637756	TRUE
deprSleep1	S_VLDL_P	0.04455574154993769	0.03419543925681169	1.04556325640261	1.03478682493481	6.12262400355053e-8	5.43367867095334e-5	TRUE	FALSE	FALSE	0.23252451721658052	TRUE
deprSleep1	M_VLDL_FC	0.0402152566801238	0.03089738790851827	1.04103483977922	1.03137966643183	8.47043677348332e-7	2.1489534637486e-4	TRUE	FALSE	FALSE	0.23169984580033387	TRUE
deprSleep1	VLDL_P	0.044600202700641266	0.03432555514973752	1.04560974438157	1.03492147590645	6.30189984735136e-8	5.16528916689248e-5	TRUE	FALSE	FALSE	0.23037221646429906	TRUE
deprSleep1	S_LDL_P	0.03666904060027426	0.028263922423616857	1.03734964340401	1.02866713692252	7.35752238289044e-6	6.7978142670647e-4	TRUE	FALSE	FALSE	0.22921565547025902	TRUE
deprSleep1	VLDL_C	0.0434965152329456	0.03363520828527709	1.04445635461859	1.03420726766467	1.0899691812599e-7	6.26703846982899e-5	TRUE	FALSE	FALSE	0.2267148734756399	TRUE
deprSleep1	S_VLDL_PL	0.04199504567703869	0.03249504753312053	1.0428893119275	1.0330287770905	3.49419743702311e-7	1.1667423621291e-4	TRUE	FALSE	FALSE	0.2262171165850737	TRUE
deprSleep1	S_VLDL_C	0.037937369122422245	0.029549904981653267	1.03866617826705	1.02999083586308	4.12678692069704e-6	4.2051423598062e-4	TRUE	FALSE	FALSE	0.22108713215465714	TRUE
deprSleep1	VLDL_CE	0.03908237146869446	0.030517127278695894	1.03985613459955	1.03098754790863	1.79180814275245e-6	2.4936113434707e-4	TRUE	FALSE	FALSE	0.2191587630975631	TRUE
deprSleep1	S_VLDL_CE	0.03966896202640616	0.031228197349496094	1.04046628332573	1.0317209130034	1.50217075576874e-6	1.9750661301007e-4	TRUE	FALSE	FALSE	0.2127800740360022	TRUE
deprSleep1	M_LDL_TG	0.04260037384160976	0.03366199341089964	1.04352079330799	1.03423496940725	4.93725745563207e-7	9.65773792163958e-5	TRUE	FALSE	FALSE	0.20981929557574885	TRUE
deprSleep1	PUFA_by_MUFA	-0.054025891147210924	-0.04348834027117731	0.94740757671521	0.957443717559995	2.1383814470741697e-12	6.6345579507378e-8	TRUE	TRUE	TRUE	0.1950463130227813	TRUE
deprSleep1	LDL_TG	0.04205155381625665	0.033998083319309626	1.04294824532702	1.03458262376168	6.50155220558331e-7	7.40462276213767e-5	TRUE	FALSE	FALSE	0.1915142192399475	TRUE
deprSleep1	MUFA_pct	0.05651454904330811	0.045919768632491725	1.05814200964216	1.04699040611502	1.95388267326739e-13	1.35188876512468e-8	TRUE	TRUE	TRUE	0.1874699628709311	TRUE
deprSleep1	XS_VLDL_TG	0.04368169681014345	0.035678063333783844	1.04464978660312	1.0363221626791	1.43585978478918e-7	2.33297619632289e-5	TRUE	FALSE	FALSE	0.18322624945515076	TRUE
deprSleep1	L_LDL_TG	0.04115817174041507	0.0341869175983117	1.04201691013964	1.03477800687244	1.16663216753067e-6	6.49046868273739e-5	TRUE	FALSE	FALSE	0.16937715761698857	TRUE
deprSleep1	IDL_TG	0.04237950364654777	0.03601651550285795	1.04329033611832	1.0366729675249	4.5541830937194e-7	2.16051971523153e-5	TRUE	FALSE	FALSE	0.1501430549248104	TRUE
deprSleep1	Unsaturation	-0.04262499321143725	-0.036233084106221704	0.958270680705151	0.964415477364041	2.22243963792055e-8	2.60267242166237e-6	TRUE	TRUE	TRUE	0.14995683573506002	TRUE
deprSleep1	XS_VLDL_PL	0.03692304734869225	0.03172182722429481	1.03761317068134	1.03223032698915	9.41564682348127e-6	1.5449789473351e-4	TRUE	FALSE	FALSE	0.1408664911993418	TRUE
deprSleep1	Gly	0.04757006447283949	0.0559562614564102	1.04871967653854	1.05755142696583	3.39273322650648e-10	2.80948618826864e-13	TRUE	TRUE	TRUE	-0.17629147819126612	TRUE
deprSleepGain	M_HDL_CE	-0.07798978069851298	-0.0591928063244441	0.924973879082178	0.942525026851006	1.42036294077418e-5	0.00127281469128626	TRUE	FALSE	FALSE	0.2410184283852882	TRUE
deprSleepGain	M_HDL_P	-0.07717653886499765	-0.06138311648317943	0.925726412489906	0.940462863922466	1.20553857814412e-5	6.0304596021463e-4	TRUE	FALSE	FALSE	0.20464020042988873	TRUE
deprSleepLoss	XL_VLDL_L	0.03894614315694721	0.03565773203138068	1.03971448640234	1.03630109311401	1.22567488808964e-5	1.3978068934178e-4	TRUE	FALSE	FALSE	0.08443483382461558	TRUE
deprSleepLoss	L_VLDL_L	0.03894225615053617	0.03579506418131977	1.03971044503332	1.03644342034394	8.97165626996494e-6	1.0404288159923e-4	TRUE	FALSE	FALSE	0.08081688839625856	TRUE
deprSleepLoss	L_VLDL_PL	0.03887788263185358	0.035752764285010154	1.03964351736777	1.03639957982196	9.41831311048288e-6	1.0715703506018e-4	TRUE	FALSE	FALSE	0.08038293588249434	TRUE
deprSleepLoss	L_VLDL_P	0.03946278216360836	0.036301304264583355	1.04025178224385	1.03696824237912	7.42751193027002e-6	8.66993843600544e-5	TRUE	FALSE	FALSE	0.08011289943820643	TRUE
deprSleepLoss	XL_VLDL_FC	0.03869487843529104	0.03560157972019688	1.03945327564921	1.03624290404629	1.42658326121274e-5	1.4114255376198e-4	TRUE	FALSE	FALSE	0.07994077873295413	TRUE
deprSleepLoss	M_VLDL_TG	0.03896732464295106	0.03594482575430338	1.03973650933342	1.03659865136441	8.00375049809869e-6	8.39475498670599e-5	TRUE	FALSE	FALSE	0.07756495772656091	TRUE
deprSleepLoss	L_VLDL_FC	0.039629867911642615	0.03658802149004103	1.04042560801253	1.03726560166344	6.27500126196896e-6	7.35225896983578e-5	TRUE	FALSE	FALSE	0.07675641080569795	TRUE
deprSleepLoss	S_LDL_TG	0.04059740253280584	0.03749126649102039	1.04143274294942	1.03820292988762	7.99997156602795e-6	5.91194186600246e-5	TRUE	FALSE	FALSE	0.07651070876456811	TRUE
deprSleepLoss	XL_VLDL_CE	0.041250259146724824	0.03820315972860854	1.04211287119256	1.03894228267155	2.45522293498425e-6	2.99813733800009e-5	TRUE	FALSE	FALSE	0.07386861273472056	TRUE
deprSleepLoss	VLDL_L	0.04151329562938796	0.038532943912845466	1.04238702095085	1.03928496590736	2.81581277521791e-6	3.06003792401354e-5	TRUE	FALSE	FALSE	0.07179270331003662	TRUE
deprSleepLoss	S_VLDL_P	0.04184343099665983	0.03887268876420304	1.04273120658365	1.03963811761096	2.64345042861917e-6	2.2326177252886e-5	TRUE	FALSE	FALSE	0.07099662149344144	TRUE
deprSleepLoss	S_VLDL_L	0.04224002728692325	0.03927531720028012	1.04314483192764	1.04005678975934	2.16257668029251e-6	1.85132793148291e-5	TRUE	FALSE	FALSE	0.07018721996803601	TRUE
deprSleepLoss	XL_VLDL_C	0.042213983332065295	0.03926403396251761	1.0431176646645	1.0400450546175	1.56299815323891e-6	2.03688741905758e-5	TRUE	FALSE	FALSE	0.06988085787457388	TRUE
deprSleepLoss	MUFA	0.04402454860319193	0.04095332023917702	1.04500800806049	1.04180347327346	7.35913703828495e-7	8.19365076419574e-6	TRUE	TRUE	TRUE	0.069761722980897	TRUE
deprSleepLoss	L_VLDL_CE	0.04179209265356337	0.0388999657041156	1.04267767586531	1.03966647614419	1.69658475245254e-6	1.82424843861119e-5	TRUE	FALSE	FALSE	0.06920273108652708	TRUE
deprSleepLoss	L_VLDL_C	0.0420027595588955	0.03910498716257567	1.04289735668347	1.0398796519335	1.53698044615182e-6	1.90417801923282e-5	TRUE	FALSE	FALSE	0.06899004795760211	TRUE
deprSleepLoss	M_VLDL_L	0.04259068572391533	0.03967417420930316	1.0435106836047	1.04047170644043	1.25475589143938e-6	1.32972961805348e-5	TRUE	TRUE	TRUE	0.06847768391234199	TRUE
deprSleepLoss	S_LDL_CE	0.040244909159667025	0.03752004039793406	1.04106570950119	1.03823280347187	4.74159850157578e-6	2.81255607467002e-5	TRUE	FALSE	FALSE	0.06770716641258567	TRUE
deprSleepLoss	SFA	0.04129809202563831	0.03853945413858513	1.04216271964353	1.03929173190912	3.72748774960378e-6	2.22012984849613e-5	TRUE	FALSE	FALSE	0.06679819216201532	TRUE
deprSleepLoss	S_VLDL_FC	0.0393636916005682	0.03674896287182217	1.04014870821596	1.03743255405706	9.17312656897228e-6	4.50767832330051e-5	TRUE	FALSE	FALSE	0.06642488604164054	TRUE
deprSleepLoss	M_LDL_TG	0.04148392971685739	0.038729370909573436	1.04235641075422	1.03948912958293	6.36569386319957e-6	3.51165519113891e-5	TRUE	FALSE	FALSE	0.06640062371344269	TRUE
deprSleepLoss	S_VLDL_PL	0.0430636000150255	0.04024375151528731	1.0440042914278	1.04106450431802	1.37872188467193e-6	1.01755000656046e-5	TRUE	TRUE	TRUE	0.06548102106545461	TRUE
deprSleepLoss	VLDL_PL	0.044617395564066235	0.04170395682498579	1.04562772156164	1.04258578265401	4.7520717688263e-7	5.7121917187219e-6	TRUE	TRUE	TRUE	0.06529826992920362	TRUE
deprSleepLoss	VLDL_FC	0.04473193961382987	0.041856999332782176	1.04574749885517	1.04274535480713	4.59949732494681e-7	5.11557889588314e-6	TRUE	TRUE	TRUE	0.06427041406804634	TRUE
deprSleepLoss	VLDL_P	0.04479943963501904	0.04196641885816563	1.0458180892159	1.04285945775138	5.28778381939695e-7	4.82141266023778e-6	TRUE	TRUE	TRUE	0.06323786190037262	TRUE
deprSleepLoss	S_LDL_P	0.04148802399164612	0.0388904035711155	1.04236067845653	1.0396565347626	2.81824240416479e-6	1.5553928948112e-5	TRUE	FALSE	FALSE	0.06261133143033437	TRUE
deprSleepLoss	M_VLDL_P	0.043881408754350065	0.041133938473790876	1.04485843647726	1.04199165897199	6.17127386072294e-7	5.62634460692684e-6	TRUE	TRUE	TRUE	0.0626112597236711	TRUE
deprSleepLoss	LDL_P	0.03933454283674473	0.03690098539265348	1.0401183896088	1.0375902791577	8.85678758323875e-6	3.82191749174655e-5	TRUE	FALSE	FALSE	0.061868202058215194	TRUE
deprSleepLoss	M_VLDL_PL	0.044091181605614926	0.04137350299598027	1.04507764240157	1.04224131310884	5.86282315520508e-7	5.02311664157637e-6	TRUE	TRUE	TRUE	0.06163769059182045	TRUE
deprSleepLoss	ApoB	0.03975463693575142	0.03733499974029905	1.04055542899895	1.03804070596461	7.47242919281885e-6	3.22263309374481e-5	TRUE	FALSE	FALSE	0.060864276017985275	TRUE
deprSleepLoss	M_VLDL_FC	0.04389794231540071	0.04123886953390925	1.04487571185082	1.04210100199804	6.62842730878482e-7	4.79503226424852e-6	TRUE	TRUE	TRUE	0.060573973203262854	TRUE
deprSleepLoss	VLDL_CE	0.04283828327025155	0.04025683079575155	1.04376908627815	1.0410781207817	1.3065429025271e-6	7.76530220282236e-6	TRUE	TRUE	TRUE	0.06026040908816377	TRUE
deprSleepLoss	LDL_TG	0.04246260299553756	0.0399177554224119	1.04337703646838	1.04072517666993	3.63526363232816e-6	1.77630435561786e-5	TRUE	FALSE	FALSE	0.059931501924012864	TRUE
deprSleepLoss	Total_FA	0.0447372955629063	0.04206914745454722	1.04575309984052	1.04296659474262	4.32861818990752e-7	3.1598333262302e-6	TRUE	TRUE	TRUE	0.05964035319496075	TRUE
deprSleepLoss	VLDL_C	0.045429023031157034	0.042746957546918714	1.04647672623196	1.04367376766394	2.96635961298199e-7	2.52934421732131e-6	TRUE	TRUE	TRUE	0.05903859042706805	TRUE
deprSleepLoss	XS_VLDL_TG	0.042974228393086025	0.04043882927793407	1.04391099124022	1.04126761266261	1.86875845346906e-6	9.92697302621672e-6	TRUE	TRUE	TRUE	0.05899813004111709	TRUE
deprSleepLoss	L_LDL_TG	0.042249794802868966	0.03997079637007377	1.04315502091118	1.04078037918354	4.20673843987203e-6	1.64904950249214e-5	TRUE	FALSE	FALSE	0.053941053286262086	TRUE
deprSleepLoss	Remnant_C	0.040943088782637756	0.03877943698058789	1.04179281416103	1.03954117402233	3.86413451522673e-6	1.45953209538094e-5	TRUE	FALSE	FALSE	0.05284534866278534	TRUE
deprSleepLoss	IDL_TG	0.043808196217578546	0.0417516761860622	1.04478194254075	1.0426355353685	1.5070554643205e-6	5.50307026224689e-6	TRUE	TRUE	TRUE	0.046943727637230204	TRUE
deprSleepLoss	Total_L	0.04379434960229175	0.041771442432423866	1.04476747594729	1.04265614456304	6.80809129123567e-7	2.60375641570516e-6	TRUE	TRUE	TRUE	0.046191054056937575	TRUE
deprSleepLoss	PUFA	0.04237174965752536	0.04042866251012589	1.04328224648787	1.04125702639038	1.50761008227075e-6	5.13501172552199e-6	TRUE	TRUE	TRUE	0.045858081460045885	TRUE
deprSleepLoss	Omega_6	0.038188400827696506	0.03652308130321001	1.0389269491385	1.03719824362862	1.00530832089388e-5	2.62161845325143e-5	TRUE	FALSE	FALSE	0.04360799322287168	TRUE
deprSleepLoss	XS_VLDL_PL	0.042766517089056245	0.04099453763386145	1.04369418164462	1.04184641458336	2.0904516645237e-6	6.07074088374867e-6	TRUE	TRUE	TRUE	0.04143380326026691	TRUE
deprSleepLoss	XS_VLDL_FC	0.04122227159886171	0.03956598959018452	1.04208370541684	1.04035914949374	4.43917177568989e-6	1.15761152101716e-5	TRUE	TRUE	TRUE	0.040179299791982426	TRUE
deprSleepLoss	XS_VLDL_P	0.04076129201339282	0.03914555828698476	1.04160343680781	1.03992184187607	5.86317315603533e-6	1.46838630490617e-5	TRUE	FALSE	FALSE	0.039638923267623194	TRUE
deprSleepLoss	XS_VLDL_L	0.042525937490115046	0.04091068266626998	1.04344312031831	1.04175905424888	2.12923468089385e-6	5.59770532400543e-6	TRUE	TRUE	TRUE	0.03798281517533908	TRUE
deprSleepLoss	Total_PL	0.03795416957337527	0.03755579804811692	1.03868362847382	1.03826992890102	1.12020300440206e-5	1.38823928429052e-5	TRUE	TRUE	TRUE	0.010496120182215796	TRUE
deprSleepLoss	Gly	0.03919391890630912	0.04307828522272325	1.03997213435647	1.04401962296023	2.2185580746856e-6	2.65391078178148e-7	TRUE	TRUE	TRUE	-0.09910635182206429	TRUE
deprThoughtsOfDeath	PUFA_pct	-0.04924254770314491	-0.0370832712858417	0.951950208358371	0.963595892139152	1.22674009122692e-6	4.2967629335883e-4	TRUE	FALSE	FALSE	0.24692622507276663	TRUE
deprThoughtsOfDeath	HDL_C	-0.05124369257635436	-0.03866843682748212	0.950047122889317	0.962069643133123	4.8549398101307e-7	2.6890987648208e-4	TRUE	FALSE	FALSE	0.24540104579963284	TRUE
deprThoughtsOfDeath	HDL_CE	-0.052864897414904716	-0.040079074304722906	0.948508149729279	0.960713468399144	2.26657121854519e-7	1.7358503189243e-4	TRUE	FALSE	FALSE	0.24185846819740497	TRUE
deprThoughtsOfDeath	PUFA_by_MUFA	-0.0587735150601739	-0.0463776038685748	0.942920302223085	0.954681402729748	7.774526095284281e-9	1.35739518206216e-5	TRUE	TRUE	TRUE	0.21090981505713646	TRUE
deprThoughtsOfDeath	HDL_L	-0.051576601144207534	-0.04120202204103775	0.949730896702367	0.959635242893308	3.01254284561372e-7	6.71579665422336e-5	TRUE	FALSE	FALSE	0.20114894880650613	TRUE
deprThoughtsOfDeath	MUFA_pct	0.06268132621868905	0.05032138079418661	1.06468749717383	1.05160900901229	5.715532195912201e-10	2.33251269044145e-6	TRUE	TRUE	TRUE	0.1971870438953348	TRUE
deprThoughtsOfDeath	HDL_PL	-0.051680089627810864	-0.04255174302263077	0.949632615577606	0.958340876784347	2.59943517104703e-7	3.18456985218625e-5	TRUE	FALSE	FALSE	0.17663178742375507	TRUE
deprThoughtsOfDeath	ApoB_by_ApoA1	0.06481465055670875	0.053555863123039046	1.0669612453828	1.05501592660595	1.64928008935725e-9	1.45239795813185e-6	TRUE	TRUE	TRUE	0.17370744634068458	TRUE
deprThoughtsOfDeath	ApoA1	-0.05383838545617974	-0.04484723672293085	0.947585237683271	0.956143534296737	8.01432477172193e-8	1.15413730217614e-5	TRUE	TRUE	TRUE	0.16700256995200913	TRUE
deprThoughtsOfDeath	M_HDL_C	-0.05975219662898902	-0.049947874483591205	0.941997934927995	0.95127900911799	3.56802502258538e-9	1.48292743429559e-6	TRUE	TRUE	TRUE	0.1640830412691675	TRUE
deprThoughtsOfDeath	M_HDL_CE	-0.06089058847480797	-0.05091229827383341	0.940926182313057	0.950362015266857	1.99469574116327e-9	1.03179168525717e-6	TRUE	TRUE	TRUE	0.16387245469146428	TRUE
deprThoughtsOfDeath	M_HDL_FC	-0.05358025255718117	-0.04482703304068525	0.94782987218047	0.95616285211203	9.17471607359695e-8	1.12888246900943e-5	TRUE	TRUE	TRUE	0.16336652215579672	TRUE
deprThoughtsOfDeath	M_HDL_P	-0.058702823965179896	-0.0500204412694775	0.942986960647792	0.951209980362445	5.1157052081354806e-9	1.00826880855792e-6	TRUE	TRUE	TRUE	0.147904003746948	TRUE
deprThoughtsOfDeath	M_HDL_L	-0.05675794462638735	-0.049171252440212816	0.944822741111392	0.95201808031822	1.45432958627559e-8	1.243395550562e-6	TRUE	TRUE	TRUE	0.1336674933547083	TRUE
deprThoughtsOfDeath	DHA_pct	-0.06268890572734535	-0.05475719835208958	0.939235619066165	0.946714984008287	5.50813441250795e-9	4.73246040459306e-7	TRUE	TRUE	TRUE	0.12652489755928065	TRUE
deprThoughtsOfDeath	HDL_P	-0.05393067556728305	-0.04742886970548924	0.947497788971793	0.953678306138891	7.36910121873991e-8	2.7052049440835e-6	TRUE	TRUE	TRUE	0.12055858365212313	TRUE
deprThoughtsOfDeath	Total_P	-0.04550596495198439	-0.04029844822296858	0.955513902960404	0.960502736036707	5.87612933641974e-6	6.55958679861023e-5	TRUE	FALSE	FALSE	0.11443591481931037	TRUE
deprThoughtsOfDeath	M_HDL_PL	-0.05472582878836496	-0.048662938677136586	0.946744682510119	0.952502127224573	4.23949686050883e-8	1.29711650154285e-6	TRUE	TRUE	TRUE	0.11078662937522077	TRUE
deprThoughtsOfDeath	Unsaturation	-0.08140850967222277	-0.07448540766784237	0.921817043339425	0.928221018869581	1.93580388216647e-15	6.68739528982363e-13	TRUE	TRUE	TRUE	0.08504150281408007	TRUE
deprThoughtsOfDeath	Omega_3_pct	-0.079385754339167	-0.080978075532531	0.923683540777361	0.922213910271839	6.66769434935606e-12	2.70541286915586e-12	TRUE	TRUE	TRUE	-0.020058021827958905	TRUE
deprThoughtsOfDeath	Omega_6_by_Omega_3	0.0797531412346431	0.08696823309506956	1.08301968177154	1.09086202585759	1.19824622126329e-13	8.58840781497099e-16	TRUE	TRUE	TRUE	-0.09046780789735687	TRUE
deprThoughtsOfDeath	Citrate	0.04726372230003772	0.053202036734430136	1.04839845867797	1.05464270016329	4.2500402994357e-6	2.60040694411518e-7	TRUE	TRUE	TRUE	-0.125642123502145	TRUE
deprThoughtsOfDeath	Gly	0.0637940147701902	0.07324220710960332	1.0658728220893	1.07599111805479	1.5628100415941002e-10	3.4732606905302497e-13	TRUE	TRUE	TRUE	-0.14810468307174318	TRUE
deprThoughtsOfDeath	Leu	-0.04846854386365595	-0.05847283336880054	0.952687306696316	0.943203863723127	2.51936183499062e-6	2.21146937837547e-8	TRUE	TRUE	TRUE	-0.2064078824667619	TRUE
deprThoughtsOfDeath	Total_BCAA	-0.05038959457790743	-0.06284239130812094	0.950858902855881	0.939091471004295	8.90852213706485e-7	1.9205466537536403e-9	TRUE	TRUE	TRUE	-0.24713032193502205	TRUE
deprThoughtsOfDeath	Val	-0.0545047974986244	-0.06884106675909002	0.946953965836579	0.93347502850073	9.03852834755984e-8	4.51816447968298e-11	TRUE	TRUE	TRUE	-0.263027658452037	TRUE
deprTired	PUFA_by_MUFA	-0.03707898565161818	-0.027971811269982067	0.963600021767534	0.972415777580727	1.59956948716677e-6	5.4732540932085e-4	TRUE	FALSE	FALSE	0.24561552107180318	TRUE
deprTired	ApoB_by_ApoA1	0.035553351957938586	0.027159278054982344	1.03619292957496	1.02753145294146	1.20995055930142e-5	0.00119264677697836	TRUE	FALSE	FALSE	0.23609796097107405	TRUE
deprTired	MUFA_pct	0.041741620292626444	0.032782680081346105	1.04262505078938	1.03332595252666	7.02676443277046e-8	5.72431428743743e-5	TRUE	FALSE	FALSE	0.21462847269642082	TRUE
deprTired	M_HDL_C	-0.034185634347250006	-0.02688501714169476	0.966392092420223	0.97347316781673	8.37077728869802e-6	6.4282625343426e-4	TRUE	FALSE	FALSE	0.21355804404262957	TRUE
deprTired	M_HDL_CE	-0.034886474346056524	-0.027463139750388974	0.965715043466531	0.972910543618013	5.68224092909002e-6	5.1088952608486e-4	TRUE	FALSE	FALSE	0.21278546298579082	TRUE
deprTired	M_HDL_P	-0.03421624455711598	-0.027790344037239893	0.966362511408204	0.972592255192927	7.67362966237541e-6	3.6658470454829e-4	TRUE	FALSE	FALSE	0.18780262425204364	TRUE
deprTired	HDL_P	-0.03403607257512256	-0.029368855751185637	0.966536638543153	0.971058217991588	8.54774512902775e-6	1.4267023645107e-4	TRUE	FALSE	FALSE	0.13712559854359507	TRUE
deprTired	Unsaturation	-0.0375319691386389	-0.032418082871394756	0.963163625717145	0.968101750698827	1.01426136204049e-6	2.99835835292331e-5	TRUE	FALSE	FALSE	0.13625414239135758	TRUE
deprTired	XS_VLDL_PL_pct	0.03840463514734321	0.03370231033876544	1.03915162509096	1.03427666742447	9.37701225235625e-7	2.01075705096709e-5	TRUE	FALSE	FALSE	0.12244159567033586	TRUE
deprTired	Gly	0.05398471742758305	0.061150282954402606	1.05546847175847	1.06305866177962	1.44837739392048e-12	2.2556752235362103e-15	TRUE	TRUE	TRUE	-0.13273322281313593	TRUE
deprWorthlessness	Unsaturation	-0.037357140367389505	-0.03291141707056617	0.963332029150795	0.967624270785199	2.71299021907522e-6	4.411589506704e-5	TRUE	FALSE	FALSE	0.11900598528425321	TRUE
deprWorthlessness	HDL_P	-0.03634625065875989	-0.03246329392278619	0.964306343964495	0.968057982790228	3.69830324605778e-6	4.22614971575685e-5	TRUE	FALSE	FALSE	0.10683238753920432	TRUE
deprWorthlessness	S_HDL_C	-0.03742453562848399	-0.040297855064594726	0.963267107324906	0.960503305767117	2.11572567256457e-6	3.58884431726134e-7	TRUE	TRUE	TRUE	-0.07677635507984348	TRUE
deprWorthlessness	S_HDL_CE	-0.03654837918329578	-0.039442424598535884	0.964111449843483	0.961325301087415	3.31066999527675e-6	5.66863366630641e-7	TRUE	TRUE	TRUE	-0.07918396054517274	TRUE
deprWorthlessness	Gly	0.06500061783977704	0.07155367356149174	1.06715968371769	1.07417580399514	1.15333722493429e-16	1.815163257208e-19	TRUE	TRUE	TRUE	-0.10081528360034397	TRUE
deprWorthlessness	S_HDL_PL	-0.03769552236198523	-0.041955162498392894	0.963006110082995	0.958912774861683	1.80331651789948e-6	1.29265585996049e-7	TRUE	TRUE	TRUE	-0.11300122320902983	TRUE
deprWorthlessness	Omega_6_by_Omega_3	0.04109959012354211	0.045793814644621414	1.0419558688922	1.0468585418027	2.06226813088654e-6	1.46964865172797e-7	TRUE	TRUE	TRUE	-0.11421584757825642	TRUE
deprWorthlessness	S_HDL_P	-0.03664538253895721	-0.04115691179662185	0.964017932333446	0.959678533250077	3.69711178668275e-6	2.46115018669103e-7	TRUE	TRUE	TRUE	-0.1231131712943232	TRUE
deprWorthlessness	S_HDL_L	-0.03679734431223683	-0.04176321353410374	0.963871449589146	0.959096854842077	3.32222504879943e-6	1.66559490196268e-7	TRUE	TRUE	TRUE	-0.13495183727743987	TRUE
deprWorthlessness	Leu	-0.03542819963523046	-0.04164205937585578	0.96519203288217	0.959213060453458	8.97694064885714e-6	2.56959810022913e-7	TRUE	TRUE	TRUE	-0.17539304296022262	TRUE
deprWorthlessness	Total_BCAA	-0.03630173919578476	-0.044125374769519575	0.964349267605911	0.956833987111973	4.91286494720817e-6	4.99278618187082e-8	TRUE	TRUE	TRUE	-0.21551682500774683	TRUE
deprWorthlessness	Val	-0.03655935497655684	-0.04558659668913816	0.964100868013601	0.955436861320576	3.90664338075653e-6	1.86315760131762e-8	TRUE	TRUE	TRUE	-0.24692015814748136	TRUE

### Sheet: Supplementary Table 6
Table S6. BMI × metabolite interaction effects across depressive symptoms
Table S6 presents metabolite × BMI interaction effects for the 691 metabolite–symptom pairs that were Bonferroni-significant in Model 2 or Model 3. beta_int represents the interaction coefficient from logistic regression for a 1-SD increase in metabolite × 1-SD increase in BMI, with OR_int and its 95% confidence interval (OR_CI_low, OR_CI_high) providing the corresponding interaction odds ratio. p_value denotes the nominal interaction p-value, and p_FDR the Benjamini–Hochberg FDR-adjusted p-value across all 691 interaction tests. Direction indicates the sign of the interaction coefficient: positive values indicate that the metabolite–symptom slope becomes more positive with increasing BMI, whereas negative values indicate that it becomes more negative. N indicates the number of participants included in each interaction model.
Symptom	Metabolite	beta_int	SE	p_value	OR_int	OR_CI_low	OR_CI_high	N	p_FDR	Direction
deprGainWeight	GlycA	-0.0878123082500429	0.009489178854873173	2.1636301212230355e-20	0.9159327736161298	0.8990549716693489	0.9331274195908412	82126	1.4950684137651175e-17	negative
deprGainWeight	L_HDL_PL_pct	-0.07944793977739784	0.009126896503226295	3.1809497078321372e-18	0.9236261028975096	0.9072505225446108	0.9402972572128703	81919	1.0990181240560035e-15	negative
deprGainWeight	LA_pct	0.07844309289245192	0.009821785071928652	1.3866267999594608e-15	1.0816018025808	1.0609793473263307	1.1026251003792777	82144	3.193863729239958e-13	positive
deprGainWeight	XL_HDL_FC_pct	-0.06944030841401844	0.009099497610062004	2.3253446467218396e-14	0.93291581894738	0.9164247474165356	0.9497036474580004	81791	4.017032877211978e-12	negative
deprGainWeight	L_HDL_C_pct	0.07072513810947802	0.009565543590103347	1.427558902413743e-13	1.0732861798532967	1.0533511703594365	1.0935984658098434	81805	1.972886403135793e-11	positive
deprGainWeight	L_HDL_CE_pct	0.07010589076903763	0.009596474344976656	2.7648444752754906e-13	1.0726217559834803	1.0526352701805066	1.0929877270897386	81909	3.1841792206922737e-11	positive
deprGainWeight	M_HDL_PL_pct	-0.06769439518711538	0.009416937017228375	6.54691280136689e-13	0.9345460317061735	0.9174551420558668	0.9519553004200978	82036	6.462738208206458e-11	negative
deprGainWeight	Omega_6_pct	0.06799520871723798	0.009694060291230027	2.314166838222743e-12	1.0703601800682085	1.050214942693015	1.0908918436618888	82138	1.9988616065148942e-10	positive
deprGainWeight	PUFA_by_MUFA	0.06839878051770523	0.010206693429738832	2.0648123059033812e-11	1.0707922344298415	1.0495837546139628	1.0924292647202518	82155	1.585317003754707e-9	positive
deprGainWeight	MUFA_pct	-0.06459407147229668	0.00975362803297599	3.530099640262463e-11	0.9374479230076554	0.9196968423594547	0.9555416174930098	82153	2.4392988514213615e-9	negative
deprGainWeight	PUFA_pct	0.06139378663448022	0.00960554769647177	1.6427427679352954e-10	1.0633175519949827	1.0434858769640718	1.0835261323038796	82130	1.0319411387666266e-8	positive
deprGainWeight	XL_HDL_PL_pct	0.06139051745900852	0.009698621379088002	2.4544901865236437e-10	1.0633140758290052	1.0432921263116008	1.0837202690806114	81754	1.413377265739865e-8	positive
deprGainWeight	TG_by_PG	-0.05993922482880349	0.009641509375401543	5.07432905912006e-10	0.9418217712243001	0.9241909404273079	0.9597889461478085	82057	2.697201061424586e-8	negative
deprGainWeight	XXL_VLDL_L	-0.05834743489878607	0.009456858546473419	6.835315322182458e-10	0.9433221474606945	0.9259983023528696	0.9609700920928461	81764	3.3737163483057704e-8	negative
deprGainWeight	XL_HDL_CE	0.06966989771242761	0.011318859779590858	7.498063483877064e-10	1.0721542022779935	1.0486304008102763	1.0962057103953227	82100	3.454107911572701e-8	positive
deprGainWeight	XXL_VLDL_P	-0.058048967097308474	0.009477500824469942	9.072721216766804e-10	0.9436037407693096	0.9262372490140186	0.9612958456827927	81790	3.88192668475224e-8	negative
deprGainWeight	VLDL_size	-0.059200105659642545	0.009678360188954474	9.550326141937493e-10	0.942518147070011	0.9248074811388507	0.9605679837952257	82153	3.88192668475224e-8	negative
deprGainWeight	HDL_size	0.06538735556713722	0.010768351181779597	1.2618618628767365e-9	1.06757247444423	1.045276440974569	1.0903440884292397	82150	4.844147484710138e-8	positive
deprGainWeight	XL_HDL_C	0.06792122536111987	0.011319331429726917	1.9675611851366783e-9	1.0702809941590878	1.0467973244715987	1.0942914924208373	82094	6.776356253200085e-8	positive
deprGainWeight	XXL_VLDL_TG	-0.056277334782919804	0.009382438235711126	1.995698928741803e-9	0.9452769413589142	0.9280525564212951	0.9628210058603969	81750	6.776356253200085e-8	negative
deprGainWeight	XL_HDL_PL	0.06831591479888786	0.011399185312716024	2.0593846789754236e-9	1.070703506137949	1.0470466759837431	1.094894835494322	82086	6.776356253200085e-8	positive
deprGainWeight	Val	-0.05678584030147505	0.009534295075579142	2.585561680620569e-9	0.9447963850108028	0.9273047130386582	0.9626180009421218	82083	8.121014187767332e-8	negative
deprGainWeight	XL_HDL_L	0.06753121203673638	0.011361936171597106	2.787683835426907e-9	1.0698636517003814	1.0463017637865837	1.0939561346884463	82086	8.375171870782577e-8	positive
deprGainWeight	L_HDL_CE	0.06571923807277498	0.011109260947820842	3.3043398230220893e-9	1.067926841872921	1.0449249729456527	1.0914350495210028	82131	9.513745073784433e-8	positive
deprGainWeight	XL_VLDL_PL	-0.056105765440609814	0.009698769247786697	7.258417802402665e-9	0.9454391358154443	0.9276364743521207	0.9635834556373386	81933	1.963640241913371e-7	negative
deprGainWeight	L_HDL_C	0.06427043406393992	0.01111896539530153	7.458833245818924e-9	1.0663807454490637	1.0433923313334568	1.089875648991208	82128	1.963640241913371e-7	positive
deprGainWeight	L_VLDL_TG	-0.05675358159931397	0.009826616687613749	7.672689801976992e-9	0.9448268634075838	0.9268034626395919	0.9632007624077668	81953	1.963640241913371e-7	negative
deprGainWeight	XXL_VLDL_PL	-0.054493388706729005	0.009470504524360546	8.715040032037628e-9	0.9469647694989379	0.9295491665021093	0.9647066631737353	81779	2.1476382034394266e-7	negative
deprGainWeight	XL_VLDL_TG	-0.05587818660717797	0.009720778983713102	9.013242821959967e-9	0.9456543222360624	0.9278075831716326	0.9638443502550242	81905	2.1476382034394266e-7	negative
deprGainWeight	XL_VLDL_FC	-0.055872600141829654	0.009766777860280606	1.0609923791400282e-8	0.9456596051159214	0.9277291205657028	0.9639366372402958	81953	2.443819113285865e-7	negative
deprGainWeight	XL_VLDL_L	-0.055339167798204816	0.00973602179255616	1.3161033111681432e-8	0.9461641851030274	0.9282800900951149	0.9643928322107477	81938	2.9336367355393124e-7	negative
deprGainWeight	XL_VLDL_P	-0.05503509907149502	0.00969878309157035	1.3914840823199594e-8	0.9464519277866088	0.9286301702076216	0.9646157106986014	81942	3.004735940259662e-7	negative
deprGainWeight	XXL_VLDL_FC	-0.05293296446624043	0.00947768008283182	2.33683017949821e-8	0.9484435897735869	0.9309876962427038	0.9662267789499347	81803	4.893180769797766e-7	negative
deprGainWeight	XL_HDL_P	0.06265347577717256	0.011242861293852123	2.507722694072666e-8	1.0646578455698636	1.041453639619962	1.0883790550168793	82071	5.096577592953565e-7	positive
deprGainWeight	L_HDL_P	0.06123922640894183	0.01102649460363882	2.7948456434838614e-8	1.0631532180943968	1.0404229331588957	1.0863800951721727	82119	5.517823827563853e-7	positive
deprGainWeight	XXL_VLDL_C	-0.05252564617492049	0.009476674750008192	2.9797202259197475e-8	0.9488299868839499	0.9313688170161575	0.9666185162763277	81835	5.719407433640404e-7	negative
deprGainWeight	M_HDL_C_pct	0.053588417728497734	0.00972198683828923	3.546076003648379e-8	1.0550502727922535	1.0351365221996258	1.0753471201592302	82055	6.622536536543325e-7	positive
deprGainWeight	Albumin	0.05389569194895416	0.009786466778141389	3.646574646049033e-8	1.0553745123550464	1.0353237886449322	1.0758135508375137	82132	6.63100810636811e-7	positive
deprGainWeight	L_LDL_FC_pct	0.052251977700626374	0.00955159877732899	4.487792159965633e-8	1.0536412031545352	1.0340993390947704	1.073552359057446	81983	7.868616881749846e-7	positive
deprGainWeight	XXL_VLDL_CE	-0.052377700409740074	0.009579188875610836	4.554915705788623e-8	0.9489703726468691	0.931319472614264	0.9669558026459599	81880	7.868616881749846e-7	negative
deprGainWeight	L_VLDL_FC	-0.0542721446336327	0.009967730331071286	5.1868111623331345e-8	0.9471743030197908	0.9288491835989754	0.9658609558388334	82022	8.74167442237121e-7	negative
deprGainWeight	L_VLDL_P	-0.05379990291705289	0.009893666778610683	5.393875233178397e-8	0.9476217038709074	0.9294228379882358	0.9661769185604712	81987	8.864670331792477e-7	negative
deprGainWeight	VLDL_TG	-0.05236174591492102	0.009636287662399113	5.516365040044523e-8	0.9489855131105419	0.9312301082981769	0.9670794533689172	81948	8.864670331792477e-7	negative
deprGainWeight	L_VLDL_L	-0.05382483333243757	0.00992184614797484	5.7993206447021864e-8	0.9475980795626855	0.9293483366000296	0.9662061952743813	81997	9.107569467020934e-7	negative
deprGainWeight	Gly	0.058125014532474296	0.010823935109747074	7.871716207067787e-8	1.0598474837663259	1.0375997382107234	1.0825722554468196	82058	1.2087457553519647e-6	positive
deprGainWeight	XL_HDL_TG_pct	-0.050298005458452665	0.00939626772546098	8.651882772331131e-8	0.9509459951738128	0.933593005317091	0.9686215305672433	81676	1.2996632599306112e-6	negative
deprGainWeight	L_VLDL_PL	-0.05219022368767478	0.009905300983099106	1.3722986539730076e-7	0.9491482991796905	0.9308988878033688	0.9677554733806817	82003	2.017570999777337e-6	negative
deprGainWeight	L_HDL_L	0.0575811195060879	0.011009853130747359	1.6954438593528853e-7	1.0592711947257554	1.0366577201131109	1.0823779558148667	82124	2.440732722526758e-6	positive
deprGainWeight	XL_HDL_FC	0.05755262400408377	0.011188960174017302	2.693834876182961e-7	1.0592410106913597	1.0362643361989017	1.0827271377938235	82079	3.7988569376376038e-6	positive
deprGainWeight	XL_VLDL_C	-0.0513535085099834	0.009994957720938986	2.777642500006866e-7	0.949942798305881	0.9315144041729612	0.9687357662004055	82029	3.829163746714151e-6	negative
deprGainWeight	M_LDL_FC_pct	0.05017091511653461	0.009770980287520943	2.8261555872998803e-7	1.051450789853699	1.0315059210578685	1.0717813062577126	82045	3.829163746714151e-6	positive
deprGainWeight	L_HDL_FC	0.056741287506190126	0.011082952964539995	3.0603771012564115e-7	1.0583819583367085	1.0356390747540984	1.0816242811218948	82118	4.066770340323424e-6	positive
deprGainWeight	Total_BCAA	-0.04905035017240372	0.009606682651711775	3.2929823492570946e-7	0.9521331884214008	0.9343731071761822	0.9702308441145723	82031	4.293303402521986e-6	negative
deprGainWeight	M_HDL_CE_pct	0.04921915850571844	0.009672323553163407	3.606039324704837e-7	1.0504505406858924	1.0307239344521253	1.07055468641447	82050	4.61439476550193e-6	positive
deprGainWeight	Total_TG	-0.04891589674438782	0.009634953141472178	3.8360010140730814e-7	0.9522612145990982	0.9344469659991674	0.9704150731124078	81955	4.819412183135454e-6	negative
deprGainWeight	VLDL_L	-0.04811040311330942	0.009858037399944373	1.0591242595539072e-6	0.9530285639485984	0.9347911380447447	0.9716217952190864	82012	1.3068836845566961e-5	negative
deprGainWeight	MUFA	-0.047144974843412124	0.009673362985165298	1.0953268498960245e-6	0.9539490889451834	0.9360327944672491	0.9722083132966406	81999	1.3278436022423735e-5	negative
deprGainWeight	L_HDL_PL	0.05225876054921199	0.010900531409809322	1.6336766082124212e-6	1.0536483498675173	1.0313758823866739	1.076401789238587	82130	1.9463285108185914e-5	positive
deprGainWeight	M_VLDL_TG	-0.047646896227702185	0.009983829807700647	1.8203744720994416e-6	0.9534704016396647	0.9349939665043491	0.9723119499923264	82030	2.1319978986791763e-5	negative
deprGainWeight	XL_VLDL_CE	-0.04785579770696407	0.010170543565329891	2.534514863698936e-6	0.9532712410655233	0.9344566299189975	0.9724646708551633	82071	2.8991524205271022e-5	negative
deprGainWeight	M_VLDL_CE_pct	0.04667450771432425	0.009923679506209473	2.5593096621150977e-6	1.0477809089669925	1.0275980574561465	1.0683601678981842	82157	2.8991524205271022e-5	positive
deprGainWeight	L_VLDL_C	-0.04725668161237143	0.010064437317428104	2.6606965562783088e-6	0.9538425323263642	0.9352111196593349	0.9728451227207238	82063	2.96538922643276e-5	negative
deprGainWeight	Tyr	-0.04632562327390954	0.009892513918386579	2.8284872661654152e-6	0.9547310289265661	0.93639774591134	0.9734232505099212	82062	3.1023566681274636e-5	negative
deprGainWeight	VLDL_PL	-0.046222955791555866	0.009950855379623551	3.398724756437516e-6	0.9548290537895279	0.9363868071812073	0.9736345225805552	82055	3.6695606354661306e-5	negative
deprGainWeight	S_HDL_TG	-0.04538645889970027	0.010000256548311394	5.664788413294973e-6	0.955628099478301	0.9370796811915343	0.9745436624464072	82064	6.022105836287425e-5	negative
deprGainWeight	XS_VLDL_CE_pct	0.043482687446086764	0.009704693346939127	7.443930154070783e-6	1.0444419121985886	1.0247631251679037	1.0644985959836437	82095	7.793569297671077e-5	positive
deprLostWeight	GlycA	0.041778276058210176	0.009411032795873313	9.02573680507095e-6	1.042663269709301	1.0236069876034575	1.0620743187248036	82126	9.308633033289591e-5	positive
deprGainWeight	L_VLDL_PL_pct	-0.0556409916698777	0.012629546551815245	1.0548139908536037e-5	0.9458786532577725	0.9227518770235967	0.9695850520235337	81974	1.071877158352706e-4	negative
deprGainWeight	IDL_FC_pct	0.041492117008263406	0.009455182061440127	1.142433675528509e-5	1.0423649448648393	1.0232255689469534	1.0618623217178498	82077	1.1440893765075357e-4	positive
deprGainWeight	HDL_CE	0.045856206215543545	0.01046730614094188	1.181908987254729e-5	1.0469238589892562	1.0256640804591222	1.0686243063424108	82146	1.166713014561454e-4	positive
deprGainWeight	M_HDL_FC_pct	0.043198231560416474	0.009890842531010047	1.2567814535826742e-5	1.044144856801004	1.024097953953045	1.0645841814014376	82132	1.2231492738389127e-4	positive
deprGainWeight	L_LDL_C_pct	0.041632656572342	0.009546096760268252	1.2933747372639031e-5	1.0425114486743512	1.023187041908615	1.062200825559481	82035	1.2412804770129958e-4	positive
deprGainWeight	XL_HDL_C_pct	-0.039972439330295755	0.00922570668574495	1.472757984085741e-5	0.9608159195176177	0.9435982137803476	0.9783477943435166	81843	1.394076393155133e-4	negative
deprGainWeight	L_HDL_TG_pct	-0.040917297018532285	0.009461751513445667	1.5288167808665638e-5	0.9599085139611472	0.9422710282865603	0.9778761391514178	81853	1.427584318349724e-4	negative
deprGainWeight	VLDL_FC	-0.043441460619290474	0.01007338799810812	1.614207038384585e-5	0.9574886032402797	0.9387695025537875	0.9765809635283652	82068	1.4872227513649974e-4	negative
deprGainWeight	S_LDL_TG	-0.04182898111016514	0.009768565382573022	1.8522233380203502e-5	0.9590337794409067	0.9408464132339953	0.9775727229986924	81914	1.6840609560158713e-4	negative
deprGainWeight	M_VLDL_C_pct	0.04231413320071734	0.009910767865299049	1.9590191912817808e-5	1.0432221379930124	1.0231529921022198	1.0636849401794863	82157	1.758028910617806e-4	positive
deprGainWeight	HDL_C	0.04427846324397121	0.010502940291423866	2.4887667553369337e-5	1.0452733845835347	1.0239756021138529	1.0670141420002652	82141	2.2047920870997708e-4	positive
deprGainWeight	M_LDL_CE_pct	-0.04218166198207045	0.010037698115749692	2.641883704750536e-5	0.9586956062085074	0.9400186624086546	0.9777436365023336	82130	2.3108122025096463e-4	negative
deprGainWeight	S_HDL_FC_pct	0.043191789101927815	0.010326124482150435	2.8798048660948952e-5	1.0441381299627768	1.023218022634099	1.0654859573676871	82018	2.4874314530894657e-4	positive
deprGainWeight	SFA	-0.0400581434859452	0.009645147700344577	3.278704247283813e-5	0.9607335771290937	0.9427419959592536	0.9790685152241353	82006	2.797018067744586e-4	negative
deprGainWeight	Ile	-0.04008156039741744	0.009702077572664846	3.608198122030008e-5	0.9607110799793775	0.942614734888011	0.9791548392300451	82065	3.040566954052117e-4	negative
deprGainWeight	Total_FA	-0.03983668650641108	0.00967065402247485	3.799634875652918e-5	0.9609463618456824	0.9429036566864797	0.979334318831149	82076	3.163310480814659e-4	negative
deprGainWeight	Gln	0.04106191172179641	0.010023268597267007	4.1915595165075454e-5	1.0419166103999737	1.0216472802669616	1.062588081029003	82021	3.4480566975079926e-4	positive
deprLostWeight	M_HDL_CE_pct	-0.03871617042598695	0.009576891332524616	5.28469336685575e-5	0.9620237211830627	0.9441342797660044	0.9802521314534643	82050	4.2961448429380274e-4	negative
deprGainWeight	Leu	-0.038944943745661285	0.009711959223247498	6.071908517120234e-5	0.9618036609956718	0.9436684584225367	0.9802873817050584	82051	4.878707889918699e-4	negative
deprGainWeight	XS_VLDL_C_pct	0.03856839648137759	0.009678575926400252	6.750152139489495e-5	1.0393218118819765	1.0197916968494458	1.0592259497609007	82108	5.361327733778438e-4	positive
deprGainWeight	S_HDL_TG_pct	-0.03952919957168164	0.009937034967376053	6.950694499276294e-5	0.9612418857294639	0.9427013126845452	0.9801471053959673	82064	5.457874885227181e-4	negative
deprGainWeight	L_VLDL_CE	-0.04050816229296418	0.010205245032277056	7.206976023755209e-5	0.9603013262186654	0.9412839395566188	0.9797029338158147	82088	5.595528575747022e-4	negative
deprGainWeight	M_VLDL_L	-0.03962932131694322	0.010132086087947112	9.181217739513512e-5	0.9611456493320045	0.9422466425671875	0.9804237208135962	82084	7.049134953337596e-4	negative
deprGainWeight	M_HDL_TG_pct	-0.03841498970481341	0.009843131552582825	9.511758226481899e-5	0.962313507818078	0.9439259794147794	0.981059222359014	82065	7.222664763185706e-4	negative
deprLostWeight	L_HDL_CE_pct	-0.03752031384416914	0.009632108921030497	9.806214049542254e-5	0.9631748517382465	0.9451617072642583	0.9815312955348234	81909	7.365319465471411e-4	negative
deprGainWeight	M_VLDL_TG_pct	-0.03850080070500192	0.009915382495923244	1.0320252190321974e-4	0.962230934276387	0.9437113334877869	0.9811139678237116	82155	7.668058347862886e-4	negative
deprGainWeight	LDL_TG	-0.03828836610653535	0.009885005385010486	1.0733698429740381e-4	0.9624353671320791	0.9439680330909175	0.9812639871645376	81971	7.890410228670855e-4	negative
deprGainWeight	M_LDL_TG	-0.03753599803515733	0.009827585035043676	1.3374800126069635e-4	0.9631597452383837	0.9447848355102297	0.98189202449114	81951	9.728407249593808e-4	negative
deprGainWeight	L_VLDL_CE_pct	0.03940326553566514	0.010555842740018095	1.8933333249024234e-4	1.0401898718079274	1.0188900145916555	1.061935001733654	82043	0.001362805549487057	positive
deprLostWeight	L_HDL_C_pct	-0.03532132154996559	0.009575446598712773	2.25368425446147e-4	0.9652951962714119	0.9473476022794375	0.9835828092060909	81805	0.0016054596080751296	negative
deprLostWeight	Albumin	-0.03695759406767509	0.0100443987257773	2.3376203887307809e-4	0.963717001800516	0.9449298230485407	0.982877708910735	82132	0.0016482609067479282	negative
deprWorthlessness	GlycA	0.02603156169606061	0.007149288680694285	2.7143337202875585e-4	1.0263733420457077	1.0120914737706923	1.0408567452281015	77108	0.0018945501017360636	positive
deprGainWeight	L_HDL_FC_pct	0.03325561310856288	0.0091759352840828	2.8983421895262826e-4	1.0338147620754692	1.015387974100696	1.052575950815002	81689	0.002002754452962661	positive
deprLostWeight	M_HDL_C_pct	-0.034669459234276286	0.009627745507877414	3.1700220601818167e-4	0.9659246409667267	0.9478681767760597	0.9843250727122257	82055	0.0021687972708768666	negative
deprGainWeight	VLDL_P	-0.03637261054346506	0.01017422316125403	3.5025911378124214e-4	0.9642809252954657	0.9452422000858848	0.9837031215959194	82067	0.002372833800223905	negative
deprGainWeight	XL_VLDL_CE_pct	0.04098876523745761	0.011531963606175012	3.78898295660365e-4	1.0418404006502204	1.018556181891976	1.0656568972079818	80945	0.0025163543088240784	positive
deprLostWeight	M_HDL_TG_pct	0.03479995612214399	0.00979613293075344	3.817083876698439e-4	1.0354125601371926	1.0157218434875752	1.055484999720762	82065	0.0025163543088240784	positive
deprLostWeight	VLDL_PL	0.035105591331030764	0.009883435184293092	3.8236932333795697e-4	1.0357290670366563	1.0158584904166619	1.0559883196572315	82055	0.0025163543088240784	positive
deprGainWeight	HDL_FC	0.03733213981287193	0.010538981267001838	3.966674297132523e-4	1.0380377372477696	1.0168155527220775	1.0597028547270706	82127	0.002585822584262805	positive
deprGainWeight	XS_VLDL_TG_pct	-0.033920253362475235	0.009623066384228803	4.236581944386646e-4	0.9666485885384789	0.9485872908021878	0.9850537771102069	82085	0.002735960863150628	negative
deprGainWeight	S_VLDL_TG	-0.0349455263417651	0.009921080191217756	4.2773747292652116e-4	0.9656580177496863	0.947061881160399	0.9846193008018675	82030	0.00273672772029839	negative
deprLostWeight	MUFA	0.033760316843860085	0.009625693027170772	4.526566317091142e-4	1.0343366639393257	1.015005426221612	1.054036073828384	81999	0.0028695938762476874	positive
deprLostWeight	S_HDL_TG	0.034670314484026354	0.009910904064001528	4.684115232570446e-4	1.0352783362574587	1.015361739420686	1.0555856025612378	82064	0.002942476023369253	positive
deprGainWeight	S_HDL_L	-0.03473562526006886	0.009991885786879972	5.082252866586667e-4	0.9658607316863537	0.9471292405990083	0.9849626777689786	82142	0.0031638168746048532	negative
deprGainWeight	LDL_size	0.03236692298085774	0.0093233474089814	5.173686418709147e-4	1.0328964292196476	1.0141929388401163	1.0519448446513857	82058	0.00319197974582859	positive
deprLostWeight	L_VLDL_PL_pct	0.042304890909482085	0.012205969573347913	5.284242129099967e-4	1.043212496274746	1.018551164472509	1.068470932383054	81974	0.003231337443546971	positive
deprGainWeight	L_LDL_TG	-0.03449378722566563	0.009974132331073601	5.435460660746356e-4	0.966094341793978	0.9473912857581627	0.9851666267960476	81977	0.003294652032083975	negative
deprLostWeight	VLDL_FC	0.034474383882974136	0.010002940079631713	5.680559836482729e-4	1.0350755134210283	1.0149797091684618	1.055569198877435	82068	0.003413275519138753	positive
deprLostWeight	Gly	-0.03611201600827917	0.010605879368717291	6.618697611866447e-4	0.9645322443797494	0.9446889684587177	0.9847923300788403	82058	0.003942689698103202	negative
deprGainWeight	XL_VLDL_C_pct	0.03930423454481918	0.011577643701134253	6.866900826243616e-4	1.0400868658747282	1.0167508002693946	1.0639585317055962	80973	0.004055579889687469	positive
deprLostWeight	S_VLDL_L	0.034178831196885986	0.010141736603424024	7.513648221944601e-4	1.0347696392759218	1.014403776368028	1.0555443811545429	82068	0.004399941458782813	positive
deprLostWeight	L_HDL_PL_pct	0.031086590420995337	0.009243576919340519	7.708703298977239e-4	1.0315748245176546	1.0130536442199807	1.0504346187886122	81919	0.00447623023495233	positive
deprGainWeight	S_HDL_PL	-0.03310640698410717	0.009864740028289248	7.90687301965948e-4	0.9674356122061561	0.948910022868841	0.9863228769942768	82136	0.004553041047153918	negative
deprGainWeight	IDL_TG_pct	-0.03163320310801886	0.009451010271646621	8.167026771190155e-4	0.9688618924427524	0.9510799189275562	0.9869763286414754	81951	0.004663979751150741	negative
deprLostWeight	PUFA_pct	-0.0318398080878159	0.009600858170956912	9.120146028755102e-4	0.9686617414278483	0.9506042061284947	0.9870622949665335	82130	0.005165590906450635	negative
deprGainWeight	VLDL_C	-0.033887751716888063	0.010234575189224188	9.292837668082722e-4	0.9666800067188794	0.9474818299077793	0.98626718306668415	82093	0.005220610429792814	negative
deprGainWeight	M_LDL_CE	-0.033650666383429215	0.010321745874744421	0.0011134468822027995	0.9669092195410458	0.9475445844558511	0.9866696028560699	82139	0.006161670951483655	negative
deprLossOfInterestEver	Albumin	-0.023577076186858184	0.0072325183566631195	0.0011146293327575353	0.9766986915567589	0.9629509412320838	0.990642714226054	80722	0.006161670951483655	negative
deprGainWeight	S_VLDL_P	-0.033097345580709876	0.01019569616054761	0.0011695355203182817	0.9674443785702169	0.9483032821071352	0.9869718298848763	82064	0.006413881305872482	negative
deprGainWeight	Omega_3	-0.03216352461273357	0.009927038375530961	0.0011953306617621317	0.9683482203638052	0.9496891866866227	0.9873738577073734	82008	0.006503728246280575	negative
deprGainWeight	M_VLDL_P	-0.03307665146287151	0.010218919426655987	0.001208758971350929	0.967464399185343	0.9482797422082093	0.9870371811502289	82103	0.006525409759402281	negative
deprGainWeight	S_VLDL_L	-0.03293013052787018	0.010227771213161905	0.0012833463478523959	0.9676061633591481	0.9484022407733089	0.9871989406174332	82068	0.006874359119116322	negative
deprLostWeight	L_HDL_TG_pct	0.03037657155842536	0.009481645583815874	0.0013566265768144017	1.0308426468948153	1.0118623524150034	1.0501789696206436	81853	0.007210992035221166	positive
deprLostWeight	M_HDL_PL_pct	0.029846363538285747	0.00934417491666389	0.0014026052930418925	1.030296230725848	1.0115985280097226	1.0493395291275944	82036	0.007398475248030135	positive
deprLostWeight	M_VLDL_L	0.03212016373696527	0.010082095620315232	0.001443234995667324	1.0326415839217638	1.0124359475527407	1.0532504731998367	82084	0.0075551165303494	positive
deprLostWeight	Omega_6_pct	-0.030726733939195006	0.009677535725444452	0.0014980672993048269	0.9697405340476988	0.9515198754106315	0.9883101001639978	82138	0.007783191758042371	negative
deprGainWeight	XS_VLDL_TG	-0.031621637870652995	0.009994629763669868	0.0015569014075379358	0.9688730976253084	0.9500780762792949	0.9880399334950088	81983	0.008028499049318759	negative
deprLostWeight	S_VLDL_P	0.032001590082152045	0.010139501431640123	0.0015987729241475604	1.0325191470940807	1.0122020117275312	1.053244092349091	82064	0.008168601192302246	positive
deprLostWeight	S_HDL_TG_pct	0.031041332849781687	0.009846493601823415	0.0016186408166439874	1.0315281390030162	1.0118114157125793	1.0516290733937381	82064	0.008168601192302246	positive
deprLostWeight	M_VLDL_P	0.032020749456481694	0.010157689581077498	0.0016195345345085496	1.032538929704433	1.0121853212627372	1.0533018202883366	82103	0.008168601192302246	positive
deprGainWeight	XS_VLDL_PL_pct	-0.03136012076998222	0.01000461316170575	0.0017210850285306768	0.9691265076427996	0.9503079751391688	0.9883176953012379	82079	0.008617896773294909	negative
deprLostWeight	XL_VLDL_CE	0.03146272108518872	0.010070672707105158	0.0017829371401311756	1.0319629044213663	1.0117932004269137	1.0525346836215548	82071	0.008863378157054982	positive
deprGainWeight	Unsaturation	0.029950317070843863	0.009664780736313756	0.0019423188377470464	1.0304033392256704	1.0110681505608967	1.0501082848850591	82134	0.009586730834880064	positive
deprGainWeight	S_LDL_TG_pct	-0.029635907209972945	0.009591776262264404	0.0020034497007823827	0.9707989301010516	0.9527185126512676	0.9892224725041323	81979	0.009818324420146286	negative
deprGainWeight	M_VLDL_PL	-0.03145959327855115	0.01023505206946058	0.002114140462327508	0.9690301109924515	0.9497843735748411	0.9886658299880421	82106	0.010287824362452874	negative
deprLossOfInterestEver	Omega_3_pct	0.022401402975269626	0.0073343291101150695	0.00225569805855343	1.0226541985321775	1.008058413548895	1.037461317438589	80622	0.010899911597625316	positive
deprGainWeight	M_VLDL_FC_pct	0.030109308889445765	0.009973106200122164	0.0025356845967940407	1.0305671779506307	1.0106179957744912	1.050910148750326	82140	0.01216776428044918	positive
deprGainWeight	S_HDL_P	-0.030553393947079916	0.010165716004769513	0.0026511590992461375	0.9699086434338432	0.9507746578853639	0.9894276933084833	82145	0.012598899037714556	negative
deprGainWeight	XXL_VLDL_FC_pct	0.03675988416485559	0.012235788905692184	0.002661996034017837	1.0374438842238551	1.012859722021101	1.0626247539647522	74416	0.012598899037714556	positive
deprLossOfInterestEver	Gln	-0.021852949469176725	0.007295680137944181	0.0027415054824924115	0.9783840963742297	0.9644932138952426	0.9924750389607067	80614	0.012886940737430314	negative
deprLostWeight	Total_TG	0.02912055969787466	0.009747947235552704	0.0028140456273296494	1.0295487090746844	1.0100648968705166	1.0494083574644117	81955	0.01313855086814046	positive
deprGainWeight	S_VLDL_FC_pct	0.03042471179113899	0.01019208674202191	0.002834571111602908	1.030892273094227	1.010502995040786	1.0516929528570944	82153	0.013145561329648385	positive
deprGainWeight	HDL_L	0.0307879614112864	0.010359563532077589	0.0029592821496616834	1.0312668123423427	1.0105383583246756	1.0524204543822386	82137	0.013606149952102416	positive
deprDepressedEver	Gln	-0.02129759500177051	0.007169728963732081	0.0029732686581294718	0.9789275972568431	0.9652672588890686	0.9927812549800642	80737	0.013606149952102416	negative
deprGainWeight	S_LDL_FC_pct	0.02879918316078389	0.00972470530821891	0.0030619884424097337	1.0292178894374777	1.00978633680571	1.0490233679423917	81958	0.013913539164877628	positive
deprLostWeight	S_VLDL_TG	0.029369433812498423	0.009923555738523923	0.003080711276738462	1.029804968985024	1.0099686235363194	1.0500309112900967	82030	0.013913539164877628	positive
deprLostWeight	XL_VLDL_TG	0.028905655150683003	0.009820287480050535	0.003245623707721682	1.0293274781481665	1.009704679628708	1.0493316299776612	81905	0.014533038022675181	positive
deprLostWeight	VLDL_L	0.02913345103669217	0.00990226309442765	0.0032599434059546353	1.0295619814214712	1.0097724569990734	1.0497393410181701	82012	0.014533038022675181	positive
deprThoughtsOfDeath	Omega_3	0.028177083085334405	0.009591456466229567	0.003306277525883475	1.0285778120275502	1.009421938020676	1.048097208457651	77018	0.014645113912727445	positive
deprGainWeight	ApoB_by_ApoA1	-0.029552189273128023	0.01016391257663827	0.0036426004381438885	0.9708802067866816	0.9517304187029606	0.9904153081654755	82120	0.016032082183168324	negative
deprLostWeight	L_VLDL_CE	0.029229933256331053	0.01015702232706906	0.004004521390655075	1.0296613206388516	1.0093657562530907	1.0503649729067155	82088	0.017513444816092766	positive
deprLostWeight	XL_VLDL_C	0.028404462151120902	0.009969458519597948	0.004383649232784992	1.028811715680927	1.0089037279130824	1.0491125337714278	82029	0.019050953583990123	positive
deprLostWeight	VLDL_TG	0.027845414451001162	0.009782742906204676	0.004421924010292758	1.028236721596955	1.0087089424437288	1.0481425425644368	81948	0.019097184319451847	positive
deprLostWeight	XL_VLDL_P	0.027907543520122792	0.009815620696321843	0.004466630718212621	1.0283006069718534	1.00870661091707	1.048275213877443	81942	0.019158413759259918	positive
deprGainWeight	IDL_TG	-0.028328376624592554	0.009969855630753104	0.004491552863965422	0.9720691096127314	0.9532583758476098	0.991251037288914	81975	0.019158413759259918	negative
deprLostWeight	L_VLDL_FC	0.028253532832036028	0.009966472332674434	0.004584607293930154	1.0286564495466135	1.0087573704164057	1.0489480644459201	82022	0.019435359755249914	positive
deprGainWeight	M_LDL_L	-0.029221749414340352	0.010367028235251182	0.004821556309713838	0.9712010773163986	0.9516660202993623	0.9911371347311781	82143	0.020237782464150107	negative
deprLostWeight	L_VLDL_L	0.028090176129564697	0.009968144972734561	0.004832466145564063	1.0284884253453532	1.0085892900587536	1.0487801640326209	81997	0.020237782464150107	positive
deprLostWeight	XL_VLDL_L	0.027611674715447246	0.009827868831466134	0.004961417101383193	1.027996409903852	1.0083840023390267	1.0479902659343379	81938	0.020652645885878233	positive
deprLostWeight	L_VLDL_C	0.02815070708879835	0.010028892654114344	0.005001134973192145	1.0285506826205273	1.0085302545205406	1.048968538105077	82063	0.02069331896093277	positive
deprLostWeight	M_LDL_FC_pct	-0.027272664646739563	0.009759567969634664	0.005198742161461521	0.9730958765047403	0.9546586682188143	0.9918891603815504	82045	0.021290826973277135	negative
deprTired	ApoB_by_ApoA1	0.02130311747736544	0.007624783702823072	0.005207163181597446	1.0215316488094375	1.0063787998596072	1.03691265124514	76286	0.021290826973277135	positive
deprLostWeight	L_VLDL_P	0.02767043359339812	0.009948146195138815	0.005411394520201713	1.0280568155941034	1.0082055495357591	1.0482989471503619	81987	0.021995727137996374	positive
deprGainWeight	S_LDL_CE	-0.028581313977086853	0.010285364065124132	0.005455448423870329	0.9718232681182636	0.9524281312872959	0.9916133652830713	82135	0.022045116145581273	negative
deprLostWeight	S_HDL_PL	0.02793574429098069	0.010123675402676014	0.005789930300347752	1.0283296062505427	1.0081261801162509	1.0489379206176912	82136	0.023260708357792422	positive
deprLossOfInterestEver	VLDL_P	0.020434458592867494	0.007435022673787473	0.0059885861015734725	1.0206446715630098	1.005879028203575	1.035627064867224	80659	0.023919728301660517	positive
deprThoughtsOfDeath	ApoB_by_ApoA1	0.02605492748170975	0.00958389693481386	0.006555583151998245	1.0263973243453954	1.00729698366781	1.0458598452140417	77122	0.025964982733049976	positive
deprLostWeight	L_VLDL_PL	0.027004660573386532	0.009937524316461796	0.006578839246734475	1.027372590897687	1.00755551283929	1.0475794406140901	82003	0.025964982733049976	positive
deprGainWeight	M_LDL_C	-0.028190430371271058	0.010380498242242088	0.006613367526797099	0.9722032121536309	0.9526228471364163	0.9921860351796575	82142	0.025964982733049976	negative
deprLostWeight	PUFA_by_MUFA	-0.02741135182584971	0.010143416819733464	0.0068845334975721605	0.9729609299405196	0.953808416678784	0.9924980264768695	82155	0.026876907609165893	negative
deprLostWeight	XL_VLDL_FC	0.026572814040059536	0.009861419128605536	0.007046815698445551	1.026929019390175	1.0072707369312082	1.0469709604377093	81953	0.027355896896774583	positive
deprGainWeight	S_LDL_L	-0.02764940764164802	0.010273154422169245	0.007114784659018003	0.9727293384995411	0.953338932779088	0.9925141347363952	82135	0.027465453627829275	negative
deprLostWeight	XL_VLDL_PL	0.026397622976158434	0.00983358186776535	0.0072652251896783695	1.0267491263610027	1.0071492371577284	1.0467304442965915	81933	0.027890392255931963	positive
deprLossOfInterestEver	S_VLDL_PL	0.02028483974937971	0.007569254175829986	0.007364428827261701	1.0204919753110415	1.0054639749218903	1.0357445892132866	80691	0.028115029390264286	positive
deprLossOfInterestEver	Gly	-0.020723757207466307	0.007751578170739579	0.0075066788970573305	0.9794895041163137	0.9647205062511188	0.9944846019726759	80647	0.028491065039337064	negative
deprLossOfInterestEver	M_VLDL_FC	0.020164564259814513	0.007547287626807639	0.007545390596524867	1.020369242520135	1.0053863349322687	1.0355754349408923	80709	0.028491065039337064	positive
deprLostWeight	L_VLDL_TG	0.026545998290863425	0.009949122554232078	0.0076264563641321005	1.0269014818883697	1.007070597553149	1.0471228691083658	81953	0.02864065949790914	positive
deprLostWeight	M_VLDL_TG	0.026719324686862448	0.010022632444985342	0.007678278256570606	1.0270794864472703	1.007100051787832	1.0474552847138816	82030	0.02867940689346102	positive
deprLostWeight	S_HDL_L	0.0271711013258818	0.010204969154511216	0.007755419259504481	1.0275436017960053	1.0071951231846985	1.048303183054916	82142	0.02881179950708385	positive
deprGainWeight	M_LDL_P	-0.026983988216883924	0.010250596230123615	0.008477621844396306	0.9733768268982042	0.954015694102541	0.9931308813883934	82130	0.03132639943571042	negative
deprGainWeight	Omega_6_by_Omega_3	0.025967778872249894	0.009894058746686625	0.008675513255309544	1.0263078791433946	1.006597089288063	1.0464046379637229	82011	0.03188712584797285	positive
deprGainWeight	S_VLDL_PL	-0.02706928376263229	0.010375373334881163	0.009080891169407515	0.9732938057312532	0.9537010556494653	0.9932890675367029	82098	0.033200506868045467	negative
deprLossOfInterestEver	M_VLDL_L	0.019338372462359633	0.0074194453344355316	0.009148764995060446	1.0195265699740959	1.0048077800709891	1.0344609660662754	80672	0.03327261374519352	positive
deprGainWeight	M_LDL_PL	-0.02714633098167634	0.010441181861672219	0.0093243063987018	0.973218819039004	0.953504583019357	0.9933406578208818	82141	0.03373348545289499	negative
deprGainWeight	S_HDL_C_pct	0.0250385343456559	0.009693348066882402	0.009792727484052882	1.0253546311329422	1.0060578471228632	1.0450215388632393	82104	0.03524361818479449	positive
deprGainWeight	S_LDL_P	-0.0264406524349291	0.010246615164636338	0.009867793773445025	0.9739058410607311	0.9545416339632281	0.9936628780811763	82130	0.03532976941684203	negative
deprGainWeight	DHA_pct	0.025334236192595325	0.009849307738354266	0.010105903462991606	1.0256578752238454	1.0060478076118928	1.0456501858553002	82054	0.03599576955117113	positive
deprLossOfInterestEver	M_VLDL_PL	0.019198847160410277	0.0074955662443627925	0.01042631097303338	1.019384330144833	1.004517711548971	1.0344709710916542	80696	0.036946568627518286	positive
deprLossOfInterestEver	VLDL_CE	0.01923453223950782	0.007579110671244335	0.01115405625202625	1.0194207076043476	1.004389079240846	1.0346772984409867	80699	0.03932373913341907	positive
deprGainWeight	M_HDL_CE	0.02550125930867643	0.010088858798604187	0.011482372464484478	1.0258291981052408	1.0057435272307205	1.0463159992516013	82147	0.04027573285765876	positive
deprGainWeight	M_HDL_TG	-0.02499699749617849	0.009897556612616482	0.01155099218906408	0.9753128404044669	0.9565748793241686	0.9944178518778247	82072	0.04031179597294585	negative
deprGainWeight	XL_VLDL_TG_pct	-0.02883268410425548	0.01143054187327899	0.011654881447996453	0.9715790114804684	0.9500539123307845	0.9935917986312123	81052	0.04046996522897261	negative
deprGainWeight	S_VLDL_PL_pct	0.025481656173987576	0.010146318464913972	0.012024690479188907	1.0258090888344056	1.0056105525088805	1.0464133298024245	82154	0.041545305605597674	positive
deprLossOfInterestEver	M_VLDL_P	0.018783608846849133	0.007484543191906247	0.012084973272330055	1.0189611305851296	1.0041223779105972	1.0340191678665782	80692	0.041545853388955556	positive
deprGainWeight	S_LDL_PL_pct	0.025445747395874636	0.010177063556530764	0.01240869581499595	1.0257722539448004	1.0055138484391386	1.0464388119530545	82079	0.04244756835723862	positive
deprLostWeight	TG_by_PG	0.02423282369123677	0.009766295631478225	0.013091489123578565	1.0245288247072721	1.0051038648229582	1.0443291976008413	82057	0.04456265509553098	positive
deprGainWeight	S_VLDL_CE	-0.02589177371279239	0.010471060922852089	0.01340973251213353	0.9744405439843586	0.9546456512937919	0.9946458903087946	82084	0.04528831710371439	negative
deprLostWeight	XXL_VLDL_P	0.02391657154144308	0.009674967754965442	0.01343575254162294	1.024204866492874	1.0049659242745272	1.043812116619718	81790	0.04528831710371439	positive
deprGainWeight	M_VLDL_FC	-0.025450529742862226	0.010308117832018932	0.01354990492646747	0.9748706048723563	0.9553720428566721	0.9947671206731887	82118	0.04545138011742244	negative
deprSleep1	XS_VLDL_CE_pct	0.01763950757569293	0.007159710125295688	0.013750420222014075	1.017796002499723	1.0036129868888015	1.032179451877891	77126	0.045901161224211236	positive
deprGainWeight	S_HDL_CE	-0.02494085589969999	0.010142110218539814	0.013927079425822986	0.975367597561456	0.9561701582880057	0.9949504720751333	82141	0.04626736482328694	negative
deprGainWeight	M_HDL_C	0.02478310524026213	0.010109262172840921	0.014225244949448154	1.0250927591630858	1.0049813170934665	1.045606666527572	82145	0.04703179071803193	positive
deprLossOfInterestEver	VLDL_C	0.018294673350733225	0.007489393236963445	0.014576056727715133	1.0184630460947404	1.0036220062749668	1.0335235474862563	80684	0.04796216761357694	positive
deprLossOfInterestEver	VLDL_FC	0.017953285614333715	0.007388682060001766	0.015105656514731497	1.0181154146427611	1.00347750130302	1.032966853952605	80658	0.04946923531601642	positive
deprGainWeight	S_LDL_C	-0.024984492940298267	0.010339493344966887	0.0156742431254613	0.9753250363346326	0.9557586080099142	0.9952920314072493	82138	0.051089160375913954	negative
deprGainWeight	L_VLDL_C_pct	0.025785713565007844	0.010684985676454404	0.015810272594338263	1.0261210410929331	1.0048548886060442	1.0478372578097157	82025	0.051290602641726475	positive
deprLossOfInterestEver	S_LDL_P	0.018045147221526003	0.007489411670722951	0.015977846250610824	1.0182089446569003	1.0033715713503741	1.0332657258606834	80718	0.05159201756622467	positive
deprGainWeight	VLDL_CE	-0.024827099689093524	0.010345320160359012	0.016402297704240877	0.9754785579944024	0.9558981328509786	0.9954600646292752	82106	0.05271622192386254	negative
deprAttention	Gln	-0.018337405613346906	0.007714115464916272	0.017448242340656103	0.9818297016123425	0.9670964259286314	0.9967874320727981	73885	0.05581821971015448	negative
deprGainWeight	S_LDL_PL	-0.024311750919950945	0.010241626438862585	0.017605255092999924	0.975981399226766	0.9565852770787009	0.9957708052392154	82134	0.05602439989287048	negative
deprLostWeight	LA_pct	-0.02310728817924086	0.009740210382791983	0.017674846854769558	0.9771576406850653	0.9586798467748331	0.9959915794218916	82144	0.05602439989287048	negative
deprLossOfInterestEver	S_VLDL_CE	0.018063122454342717	0.007641770546486539	0.01809173597998431	1.0182272473642338	1.003090016472164	1.0335929081632087	80677	0.05697128176057109	positive
deprGainWeight	Total_L	-0.0235529891763026	0.009968340831459217	0.018138468867330882	0.9767222175917869	0.9578242842422984	0.9959930083544325	82118	0.05697128176057109	negative
deprGainWeight	M_LDL_PL_pct	0.02306043459899187	0.009780719065206441	0.01838635291164772	1.0233283821188934	1.0038978019792615	1.043135043811666	82124	0.057470311417876105	positive
deprGainWeight	S_VLDL_C	-0.024661695370511022	0.010466788008213676	0.01846368905176338	0.9756399197051733	0.9558286677120432	0.9958617951905604	82094	0.057470311417876105	negative
deprGainWeight	S_VLDL_TG_pct	-0.023182790376255175	0.009937339230708156	0.019653543969630555	0.9770838659214776	0.9582371590119038	0.9963012517991908	82151	0.0608995465606041	negative
deprHopelessness	ApoB_by_ApoA1	0.018095361479448735	0.007783643496988599	0.020083020750339353	1.0182600745471806	1.0028434551970486	1.0339136921555703	77022	0.061952532761091486	positive
deprLossOfInterestEver	VLDL_PL	0.016931497441058766	0.0073147428902310095	0.020628891047362735	1.0170756476543201	1.0025979702673697	1.031762385052099	80645	0.06335361650545622	positive
deprGainWeight	M_VLDL_PL_pct	0.023071546429227735	0.010097064642015706	0.022314257995957407	1.023339753233328	1.0032866890879253	1.0437936254289055	82130	0.06822633750091403	positive
deprGainWeight	ApoA1	0.022909645180583037	0.010158629588432007	0.02412137249342791	1.023174086660666	1.0030032318792872	1.043750586578252	82136	0.07342673300862858	positive
deprSleep1	XS_VLDL_PL	0.017077746337958395	0.007618117039943836	0.02497895655516185	1.0172244047233667	1.0021485417547673	1.0325270620590465	77076	0.0753937132252454	positive
deprLossOfInterestEver	Omega_6_by_Omega_3	-0.01629196358369915	0.007267932626326184	0.024985760243967002	0.9838400326568755	0.969924436018216	0.9979552776625819	80604	0.0753937132252454	negative
deprGainWeight	HDL_PL	0.022628079545135234	0.010243385530998888	0.027171647166828	1.0228860365531907	1.002554300585602	1.043630098802971	82132	0.08163307909686152	positive
deprGainWeight	HDL_TG	-0.021821245857771066	0.009926147156457184	0.02792345466237233	0.978415115175128	0.9595637793649919	0.9976367993346587	82044	0.08352860247488866	negative
deprLossOfInterestEver	L_VLDL_CE	0.01637778034434039	0.00746701158336242	0.028282070674393405	1.0165126313698145	1.0017439565675	1.0314990402088424	80677	0.08423668463795622	positive
deprGainWeight	XL_VLDL_PL_pct	-0.027372870399572712	0.012503908050347297	0.028586287528472854	0.9729983715852148	0.9494422897685636	0.9971388901775736	81109	0.08477735915096457	negative
deprLostWeight	XXL_VLDL_FC	0.020947270097131536	0.009683444626480573	0.03052546141567332	1.0211682041176384	1.0019696558579636	1.0407346120755827	81803	0.0901414266591037	positive
deprLostWeight	Gln	-0.021770294822431712	0.010168712403338687	0.03228132233842444	0.9784649677082462	0.9591565531911018	0.9981620725491187	82021	0.09482464501239794	negative
deprLostWeight	XXL_VLDL_C	0.02088617565845463	0.009761648405263555	0.03238584113303316	1.021105818325145	1.0017548827918588	1.0408305565844733	81835	0.09482464501239794	positive
deprLossOfInterestEver	L_VLDL_C	0.015729919082451187	0.007362755076745911	0.03264539570863347	1.0158542854951504	1.0012997630928577	1.0306203670430327	80653	0.09518130141209169	positive
deprLostWeight	M_LDL_CE_pct	0.02107956172602007	0.01003448429072016	0.03566625386696389	1.021303305058895	1.0014129698187344	1.0415887075169663	82130	0.10355202278181533	positive
deprGainWeight	S_VLDL_C_pct	0.02059610233162443	0.009866932028532772	0.036853196480913286	1.0208096657184402	1.0012577058051149	1.0407434245774676	82152	0.1065504550975359	positive
deprGainWeight	M_HDL_FC	0.02113686120302463	0.010159238334181583	0.037474592505686355	1.021361826880757	1.0012255043855791	1.0419031245606993	82139	0.10789559758928864	positive
deprSleep1	VLDL_CE	0.015878634312293107	0.007660909079584963	0.038201811586189335	1.016005369732689	1.000863625226	1.0313761888314874	77136	0.10953299504587896	positive
deprLostWeight	S_HDL_FC_pct	0.021207089117448025	0.010314024496982904	0.03976892284032819	1.0214335575104472	1.0009920929022784	1.04229246145534	82018	0.11355506480440816	positive
deprThoughtsOfDeath	PUFA_pct	-0.01829086285499904	0.008909166858713362	0.04006884055160871	0.9818753997383336	0.9648787531916233	0.9991714476273144	77133	0.11394061243276386	negative
deprTired	Gln	-0.015034840065378708	0.007455737966375452	0.04374289226469733	0.9850776188365539	0.9707871065512512	0.9995784952068328	76200	0.12387843670043383	negative
deprLossOfInterestEver	VLDL_L	0.014600792258926498	0.007265666558246714	0.044477787559900325	1.0147079044991678	1.0003601506434385	1.0292614422823876	80598	0.12509161354741824	positive
deprGainWeight	Remnant_C	-0.020868775135659705	0.01038960975768491	0.04457747739917754	0.9793474708766716	0.9596060817298103	0.9994949875511381	82130	0.12509161354741824	negative
deprGainWeight	PUFA	-0.01997966638738032	0.009957429405657954	0.044802026573268844	0.9802186044895045	0.9612735798861034	0.9995370024641637	82130	0.12509161354741824	negative
deprLossOfInterestEver	Unsaturation	0.01425490326849463	0.007107432878466157	0.04489539820515155	1.0143569888989172	1.0003243874289276	1.0285864404172413	80723	0.12509161354741824	positive
deprGainWeight	S_LDL_CE_pct	-0.020135262078757057	0.010074821115147552	0.0456546105082295	0.9800660985629788	0.9609029040694893	0.9996114628070644	82045	0.12669612795657262	negative
deprLostWeight	XXL_VLDL_CE	0.01957171128672921	0.009869587583824224	0.04736381810980171	1.019764492862591	1.000227345461497	1.0396832536341896	81880	0.13091359325549193	positive
deprLostWeight	XXL_VLDL_TG	0.01923657303578833	0.009712210354210486	0.04762957164465146	1.0194227880364588	1.0002006608712357	1.0390143312470923	81750	0.13112364145997674	positive
deprLossOfInterestEver	XL_VLDL_CE	0.01463054649728092	0.007425325986888632	0.048797416647004	1.0147380968091908	1.0000769105204417	1.0296142169506586	80660	0.133805614694761	positive
deprHopelessness	Omega_3_pct	0.01513804651884399	0.007705724376537862	0.04946986634371193	1.0152532071133917	1.0000348273472877	1.0307031778965001	76940	0.1345962514929487	positive
deprGainWeight	ApoB	-0.02037755591419927	0.010373042091959462	0.04947532254588853	0.9798286633546763	0.9601087512209239	0.9999536076621991	82131	0.1345962514929487	negative
deprLostWeight	XXL_VLDL_L	0.019148977662482594	0.009757517574504703	0.0497060955316927	1.0193334952276598	1.0000242435103226	1.0390155851079748	81764	0.13469377259764573	positive
deprLostWeight	MUFA_pct	0.018756199093097857	0.009809120785191501	0.05586102561114615	1.0189332014942247	0.9995304326354018	1.0387126146523074	82153	0.1507811277238359	positive
deprGainWeight	M_HDL_P	0.019143360099599098	0.010077146563942232	0.057475044233125036	1.0193277690737348	0.9993923375359354	1.0396608636870566	82139	0.15453406834665137	positive
deprGainWeight	S_VLDL_FC	-0.01951226650852186	0.010403518531578216	0.060717793452160676	0.9806768656337566	0.9608824837871945	1.0008790159216197	82111	0.16262013672652334	negative
deprLostWeight	XXL_VLDL_PL	0.018124998263851125	0.009698388057451572	0.06164130801674353	1.0182902529486686	0.9991165481448296	1.0378319137798475	81779	0.16445615382073275	positive
deprGainWeight	LDL_PL	-0.019403343638723	0.010408514318697146	0.06229643888156499	0.9807836895899871	0.9609777418722135	1.000997841939259	82136	0.16513283714669877	negative
deprLostWeight	IDL_FC_pct	-0.018047682600988702	0.009684126351005639	0.062372895072776234	0.982114201482206	0.9636486032752509	1.000933640618294	82077	0.16513283714669877	negative
deprLossOfInterestEver	S_HDL_L	0.013555011471626828	0.007349418061386185	0.06512992427860219	1.0136472971459796	0.9991505130897833	1.0283544166273382	80731	0.17177396059738212	positive
deprLostWeight	Phe	0.018801622289432208	0.010229779305658583	0.06607266302342191	1.0189794857482692	0.9987520342081256	1.0396165983271841	82048	0.173597757221234	positive
deprSleep1	M_VLDL_FC	0.014018393569452673	0.007635238943340447	0.0663558190218689	1.0141171120004764	0.9990537731956884	1.0294075698873755	77146	0.17368132933375535	positive
deprGainWeight	XL_VLDL_FC_pct	0.02131486955631383	0.011643310257694522	0.06715224078761356	1.0215436540005653	0.9984951149280834	1.0451242288791653	81034	0.17477808233714748	positive
deprGainWeight	Citrate	0.018452236206664033	0.010084322908761734	0.06728070897493665	1.0186235306838163	0.998687824961002	1.0389571909553226	82111	0.17477808233714748	positive
deprLossOfInterestEver	Total_P	0.013405380797232577	0.007337104062511813	0.0676896943991287	1.01349563576419	0.9990251323272524	1.0281757390029171	80732	0.1748415298933127	positive
deprLossOfInterestEver	S_HDL_PL	0.013299240277167272	0.0072822293182797405	0.0678111867024715	1.0133880685190488	0.9990265449284387	1.0279560464435211	80725	0.1748415298933127	positive
deprGainWeight	LDL_P	-0.018584653839047432	0.010347834259124392	0.07249538525732804	0.9815869759686576	0.9618791989802736	1.0016985422002602	82128	0.18620066571810487	negative
deprDepressedEver	IDL_CE_pct	0.012244066951173601	0.006828877033699018	0.07297548970266413	1.0123193324103446	0.9988601181245854	1.0259599038710505	80802	0.18620066571810487	positive
deprThoughtsOfDeath	Omega_6_by_Omega_3	-0.016310877486923666	0.009098632766298558	0.0730251525464637	0.9838214245776856	0.9664321372895477	1.001523602239314	77025	0.18620066571810487	negative
deprGainWeight	Glucose	-0.016768106500755692	0.009455815745213453	0.07617710980601337	0.9833716957003197	0.9653143249325957	1.0017668514056761	81751	0.1935234664557178	negative
deprLossOfInterestEver	DHA_pct	0.012735247500159662	0.007221800807033851	0.07782548970336842	1.0128166861110197	0.9985815249065397	1.027254774977852	80645	0.19698686221621822	positive
deprHopelessness	Gly	-0.014176328514929663	0.008097494096100735	0.07999662890020037	0.985923682476152	0.9703995190786221	1.0016961968306384	76963	0.20174332324831554	negative
deprGainWeight	LDL_CE	-0.018086420899160478	0.010364653919161965	0.08098319271713161	0.9820761567863284	0.9623268331848983	1.0022307852896524	82142	0.20277670357197128	negative
deprAppetite1	Gly	-0.01457695913854864	0.008353790102981377	0.080993299834825	0.985528770368625	0.9695236721429827	1.001798084081287	73298	0.20277670357197128	negative
deprGainWeight	non_HDL_C	-0.01794614456126199	0.010405047494292264	0.08457186206245552	0.9822139284959693	0.9623856378959067	1.002450746709744	82136	0.21097168478395945	negative
deprSleep1	VLDL_C	0.013046532115925415	0.007573802747434099	0.0849632862261886	1.0131320094391012	0.9982034943824795	1.028283786148332	77123	0.21118572223847598	positive
deprHopelessness	Omega_6_by_Omega_3	-0.012926609010380853	0.007537705611897564	0.08635875429733515	0.9871565807601939	0.9726796290516072	1.0018490012876116	76921	0.2138849434389197	negative
deprLostWeight	XL_HDL_TG_pct	0.016337227495018307	0.009612716660236787	0.0892168769995007	1.016471409722074	0.9974994344765854	1.0358042231117006	81676	0.2191217508130639	positive
deprLossOfInterestEver	XL_VLDL_C	0.01243582323995835	0.007321383278012839	0.0894017461799915	1.0125134696215132	0.9980877427132349	1.027147696832848	80617	0.2191217508130639	positive
deprSleep1	S_LDL_P	0.01287346330285911	0.007579575129936849	0.08942450612052681	1.0129566830569503	0.9980194599111393	1.028117469614368	77158	0.2191217508130639	positive
deprGainWeight	LDL_L	-0.017491023095656172	0.01036333386125958	0.0914535521073167	0.9826610568797896	0.9629024624005247	1.0028250943515074	82138	0.22330178270726447	negative
deprWorthlessness	Leu	-0.012736671033322343	0.00759938863253077	0.09373572634332793	0.987344097091856	0.9727467844482764	1.002160461126631	77043	0.22806826374380143	negative
deprAppetite1	XS_VLDL_FC	0.013490410860978307	0.00812583533135208	0.09687672324935363	1.0135818170266524	0.9975667388025885	1.029854003592992	73311	0.23488356408878372	positive
deprHopelessness	Leu	-0.012549456977807329	0.007568586469636639	0.09729771713310831	0.9875289590883035	0.9729876530370548	1.0022875850418305	76961	0.23507944943698547	negative
deprLossOfInterestEver	L_VLDL_PL	0.012006519999459784	0.007280308483689486	0.09911130263425227	1.0120788875983662	0.9977396737647027	1.0266241802908485	80591	0.23862686453055165	positive
deprLossOfInterestEver	L_VLDL_FC	0.01192882804508656	0.007300176072467215	0.10224906171621292	1.0120002602660039	0.997623311749587	1.0265843978548987	80610	0.24532674182605252	positive
deprThoughtsOfDeath	Total_P	0.015517582180863722	0.009514691750995995	0.10290983800070906	1.015638605042974	0.9968736834857153	1.0347567531793704	77147	0.2460577787491002	positive
deprLossOfInterestEver	S_HDL_TG_pct	0.01175355514735773	0.0072465322328532904	0.10481280763971265	1.0118228995915985	0.9975533499102334	1.0262965687299606	80655	0.24974362096221187	positive
deprLostWeight	L_LDL_FC_pct	-0.015488413042860753	0.009589832029057804	0.1062918557686431	0.9846309155618528	0.9662965697928556	1.0033131340702193	81983	0.2519343037302709	negative
deprLostWeight	M_HDL_FC	0.0167975966440731	0.01040714256345859	0.10651766115929845	1.0169394695318876	0.9964060708981707	1.0378960093645246	82139	0.2519343037302709	positive
deprLostWeight	VLDL_size	0.015906718355819655	0.009863866183030232	0.10682597828215541	1.016033903672388	0.9965794042499078	1.0358681797049059	82153	0.2519343037302709	positive
deprLostWeight	HDL_FC	0.017047076792275573	0.010613106517179633	0.10822365910795684	1.0171932073914227	0.9962524277609127	1.0385741528266166	82127	0.2543624096721026	positive
deprLossOfInterestEver	L_VLDL_P	0.011634399980306898	0.0072817524520189456	0.11009923777362172	1.011702342847594	0.9973656412035647	1.0262451284046221	80576	0.25789346881889025	positive
deprGainWeight	Omega_6	-0.01591153563436945	0.010058482294490488	0.11367189038219484	0.9842143841053297	0.9650009811271738	1.0038103305847055	82127	0.26536241977735353	negative
deprSleep1	M_VLDL_PL	0.01193312976475109	0.007584733547916856	0.11564727994766928	1.0120046136167875	0.9970713489009094	1.0271615357422585	77134	0.26906488364929115	positive
deprWorthlessness	Lactate	-0.011843087009586858	0.007541244247752169	0.11631230825909403	0.9882267663137706	0.9737273664784176	1.00294207113734	77052	0.26944729856323524	negative
deprSleep1	S_VLDL_C	0.012101188994053696	0.0077155234953421355	0.11678291585500929	1.0121747046244842	0.9969833222870844	1.0275975633488625	77125	0.26944729856323524	positive
deprSleep1	VLDL_P	0.011772943104941494	0.007510312951716902	0.11698146102600662	1.011842516961228	0.9970570686569089	1.0268472199987329	77098	0.26944729856323524	positive
deprAppetite1	XS_VLDL_PL	0.01261701659003155	0.00811024397344861	0.11978208545022256	1.0126969469510023	0.9967263086531555	1.0289234842709039	73285	0.2749814652694478	positive
deprSleep1	S_VLDL_PL	0.011788577183714653	0.007650720943076428	0.1233544484341672	1.0118583363105043	0.9967983005414124	1.0271459052497902	77128	0.2822447810198991	positive
deprGainWeight	L_HDL_TG	0.015631987604544845	0.010186509174033267	0.12488764725632759	1.0157548062547885	0.9956758059902722	1.036238723711424	82003	0.28480978301690546	positive
deprLostWeight	M_VLDL_PL_pct	0.015870745818440127	0.010358825944472023	0.12549803155855063	1.0159973550121872	0.9955772562317553	1.0368362866170862	82130	0.2852603283123635	positive
deprConfidence	Leu	-0.011623188279454523	0.007619303373799892	0.12713636406180237	0.9884441000195929	0.9737925137868644	1.0033161325754303	76366	0.28719571139768435	negative
deprLossOfInterestEver	ApoB_by_ApoA1	0.011417907430723948	0.00748560987816889	0.12718073471445934	1.0114833405350117	0.9967514002256009	1.0264330182513937	80709	0.28719571139768435	positive
deprSleep1	ApoB_by_ApoA1	0.011506847426205927	0.007571381069755835	0.12856581563113553	1.0115733058594474	0.9966724890060222	1.0266968983441342	77147	0.28937778045965684	positive
deprLossOfInterestEver	XL_VLDL_P	0.010902947553352185	0.007190977602065505	0.12946923405631164	1.0109626012894228	0.9968137184569642	1.025312314910724	80531	0.2904650673146472	positive
deprGainWeight	IDL_P	-0.01564384814676113	0.010375850953295738	0.13162694122426702	0.9844778812469493	0.964659088703021	1.0047038482450439	82131	0.29408055238635794	negative
deprSleep1	S_VLDL_CE	0.0116183403316305	0.007719230682086449	0.1322941654283998	1.0116860953938673	0.996494805781232	1.027108972044143	77115	0.29408055238635794	positive
deprLossOfInterestEver	XL_VLDL_L	0.01084590069643211	0.00720720155725996	0.1323575279191857	1.0109049306955342	0.9967251596697215	1.0252864282498628	80528	0.29408055238635794	positive
deprSleepLoss	M_LDL_TG	-0.012075739321603161	0.008056258551662103	0.13389270438466008	0.987996879814641	0.9725186696571951	1.0037214348466408	72875	0.29653800874935937	negative
deprLostWeight	S_LDL_CE_pct	0.015197103611520575	0.010213829023950224	0.13677862586376163	1.0153131667866389	0.995189605908615	1.035843642789185	82045	0.30196175869603603	positive
deprSleepLoss	L_LDL_TG	-0.012005103596870919	0.00813712740526947	0.14011871215716265	0.9880666701550965	0.9724332208913133	1.0039514526010793	72900	0.3079087965806987	negative
deprLostWeight	M_HDL_FC_pct	0.015057714307569256	0.010212509318744145	0.1403636337524169	1.0151716528540213	0.9950534706137286	1.035696588367989	82132	0.3079087965806987	positive
deprAttention	Lactate	-0.011265015641967743	0.0076584184602970515	0.14130940660629224	0.9887981970600551	0.9740666818505278	1.0037525076329927	73920	0.3088151885403588	negative
deprGainWeight	XS_VLDL_PL	-0.015031505270869033	0.01022831044140634	0.1416706436574439	0.9850809038734663	0.9655291424908244	1.0050285842981554	82045	0.3088151885403588	negative
deprLostWeight	L_VLDL_C_pct	0.015617724181026003	0.010682627763569172	0.1437483312526438	1.0157403182171203	0.9946939011033792	1.0372320498872634	82025	0.31235879526910965	positive
deprAppetite1	XL_HDL_FC_pct	-0.010656238528185012	0.007338876177845483	0.14649439466914993	0.9894003380388019	0.9752704753532703	1.0037349162617744	73054	0.317327983436936	negative
deprLostWeight	HDL_PL	0.015086280761185228	0.010476499363613235	0.1498641131690403	1.0152006531221702	0.9945671535889523	1.0362622195802318	82132	0.32360811410305534	positive
deprSleep1	M_VLDL_P	0.010896257788384205	0.00757544204985889	0.15033025271647	1.0109558382098507	0.996056188701992	1.0260783662640955	77131	0.32360811410305534	positive
deprLostWeight	Tyr	0.01453184977616414	0.010153616967839342	0.1523730962501773	1.0146379504283844	0.9946451491220304	1.0350326157607461	82062	0.3269869860523991	positive
deprAppetite1	M_VLDL_C	0.011597620112974088	0.008226598599814602	0.15860731303748288	1.01166513325393	0.9954837160778989	1.0281095765926151	73355	0.3393116201513952	positive
deprSleepLoss	LDL_TG	-0.011371314599170608	0.008076163262696808	0.15912825690027305	0.9886930944290726	0.9731660101030615	1.0044679169057837	72893	0.33937538740150824	negative
deprGainWeight	LDL_C	-0.014336032499599992	0.010371538335281792	0.16689573277455927	0.985766239107981	0.9659296749903116	1.0060101716771874	82139	0.3548460041452937	negative
deprLostWeight	ApoA1	0.014326683100238432	0.010409477659900735	0.1687252352068558	1.0144298018861293	0.9939425277986816	1.0353393623611649	82136	0.35763539118999194	positive
deprGainWeight	XS_VLDL_P	-0.014074360701061531	0.01027590487860931	0.17079716882574644	0.9860242200844079	0.9663635843552787	1.0060848508087246	82069	0.36092001118835104	negative
deprWorthlessness	Omega_6_by_Omega_3	-0.010191576395945715	0.00757361493967301	0.17840939237659897	0.9898601817372162	0.9752749364057512	1.0046635495420866	77004	0.3758563723543595	negative
deprWorthlessness	Total_BCAA	-0.01003780179365538	0.007500094024424794	0.18078015613721862	0.9900124087970137	0.9755654902811755	1.0046732683108501	77023	0.3784113623849772	negative
deprSleep1	M_VLDL_L	0.010039708444614426	0.007509792043859082	0.181261042568169	1.0100902754015997	0.9953314477654621	1.025067947718755	77114	0.3784113623849772	positive
deprLossOfInterestEver	HDL_P	0.009820538110796152	0.007345918392886991	0.18126506649700067	1.0098689178371452	0.9954329986725363	1.02451418887416	80731	0.3784113623849772	positive
deprGainWeight	S_LDL_FC	-0.01373351315270275	0.010290060035840513	0.1819945998447206	0.9863603613056473	0.9666662034910845	1.0064557536421415	82140	0.3787899653394637	negative
deprGainWeight	XS_VLDL_FC	-0.013651003228836356	0.010264656103802096	0.18355003118507268	0.986441749181571	0.966794103466613	1.0064886836186637	82074	0.3803531501192508	negative
deprSleep1	S_VLDL_L	0.010044160399717953	0.007557657947593502	0.1838465298695076	1.0100947722881664	0.9952425037297368	1.0251686852001127	77099	0.3803531501192508	positive
deprAppetite1	Remnant_C	0.010833188179075689	0.008202666903859006	0.1866044233895828	1.010892079630742	0.9947696870161269	1.0272757704604238	73363	0.3849064374991096	positive
deprSleep1	VLDL_FC	0.009823442382659356	0.007464090130578465	0.18814257790579098	1.0098718507752877	0.99520535690129	1.0247544870173548	77100	0.3869241706336356	positive
deprAppetite1	ApoB	0.010664562888438688	0.008187751821319054	0.19274484449405602	1.0107216320313035	0.9946310340134028	1.0270725349620007	73365	0.3952127226866253	positive
deprAppetite1	VLDL_CE	0.010580360445074896	0.008165196628522022	0.19504867541198298	1.0106365303832594	0.9945912552712384	1.0269406564072063	73341	0.3976363321411241	positive
deprAppetite1	L_LDL_P	0.010601162777171276	0.008181782894832035	0.19507773747589155	1.0106575541986647	0.9945796119083419	1.0269954055251227	73358	0.3976363321411241	positive
deprGainWeight	XS_VLDL_L	-0.013165463666322954	0.010273302860243212	0.2000103762969392	0.9869208219718983	0.96724724153182	1.0069945583914546	82070	0.40649167653289703	negative
deprConfidence	Total_BCAA	-0.009611424238811067	0.007511414945838491	0.20069439112360155	0.9904346178709821	0.975959882380039	1.0051240322348125	76348	0.40661882904989893	negative
deprHopelessness	Ile	-0.009655800862262797	0.007555406674993025	0.2012498401375766	0.9903906667021006	0.9758324299395762	1.005166094706821	76972	0.40661882904989893	negative
deprLostWeight	S_LDL_PL_pct	-0.013091788853971251	0.010333189141244002	0.20516780934495377	0.9869935358568211	0.9672049715278893	1.0071869650176424	82079	0.41332640308269114	negative
deprGainWeight	L_LDL_P	-0.012991367103661985	0.010344634891636156	0.2091683482621641	0.9870926564520843	0.9672804049275557	1.0073107109976105	82124	0.41917005737613533	negative
deprWorthlessness	Gly	-0.010153914165705175	0.008087269382377757	0.20928172184481433	0.989897462781326	0.9743302548188469	1.0057133933535656	77045	0.41917005737613533	negative
deprAttention	Unsaturation	0.009468432246227605	0.0075875285737029554	0.21206983649573694	1.0095133996624193	0.9946114468608456	1.0246386237705936	73986	0.42352675438888504	positive
deprGainWeight	Clinical_LDL_C	-0.01296881996280558	0.010423648437279293	0.21343596863550482	0.9871149128201555	0.9671524234238265	1.0074894375619452	82135	0.42502666953064505	negative
deprGainWeight	L_LDL_PL	-0.012854044587259647	0.010391592368660005	0.21609977184468313	0.9872282158070534	0.9673242100458114	1.007541773444729	82136	0.42909466190998863	negative
deprDepressedEver	Gly	-0.00931154916842547	0.007624805901902418	0.22200354266240088	0.9907316690586253	0.9760356479118962	1.0056489659733114	80770	0.43955429220549863	negative
deprAppetite1	S_VLDL_FC	0.009955373864215189	0.008203681281733991	0.22492909053515553	1.0100050934540008	0.9938948710521104	1.0263764493755396	73346	0.44215316989758713	positive
deprSleep1	S_VLDL_P	0.00914454378348492	0.007546014020436762	0.22557453881959622	1.009186482864432	0.9943702630012091	1.0242234659375007	77096	0.44215316989758713	positive
deprLostWeight	XL_HDL_P	0.013187661520396226	0.010886545591201861	0.22575268909019175	1.0132750022462513	0.9918831531102251	1.035128207347467	82071	0.44215316989758713	positive
deprSleep1	L_VLDL_CE	0.009143995770169035	0.007550459477003729	0.22587564250918704	1.0091859298169528	0.9943610540732679	1.0242318288397727	77118	0.44215316989758713	positive
deprLossOfInterestEver	HDL_FC	0.00925930241607543	0.007666837665320518	0.22715953786269263	1.0093023023707512	0.994248901837944	1.0245836185363364	80717	0.44270239585959326	positive
deprHopelessness	Total_BCAA	-0.009003666957898105	0.007459628640350311	0.22743755503640464	0.9910367446762024	0.9766523356985483	1.0056330112556597	76944	0.44270239585959326	negative
deprHopelessness	S_HDL_L	0.009126519839236244	0.007672313393489527	0.2342274369539056	1.0091682935074509	0.9941062224413316	1.0244585755832987	77043	0.45436982799011005	positive
deprGainWeight	HDL_P	0.011799430756116185	0.009948625951205006	0.23560799453772927	1.011869318647816	0.9923296919988712	1.0317936934431267	82142	0.45436982799011005	positive
deprGainWeight	M_HDL_L	0.011846848769735652	0.009990484593472085	0.23569606702281942	1.011917300618545	0.9922953332523262	1.0319272790843006	82137	0.45436982799011005	positive
deprAppetite1	M_VLDL_FC	0.009633753888368327	0.008134520314542605	0.23629231102866818	1.009680307871804	0.9937099597228513	1.0259073224831419	73351	0.45436982799011005	positive
deprHopelessness	S_HDL_PL	0.00898736776289768	0.00759853244410308	0.23689762406911266	1.0090278754139954	0.9941116488689181	1.024167913655271	77038	0.45436982799011005	positive
deprLostWeight	HDL_L	0.012431085959320295	0.010523884916653231	0.23751297502466578	1.0125086730724193	0.9918377649418681	1.0336103839592725	82137	0.45436982799011005	positive
deprWorthlessness	Ile	-0.008947595104850182	0.007583262563057282	0.238034555329117	0.99109231550088	0.976470450519044	1.005933131230722	77051	0.45436982799011005	negative
deprSleepLoss	IDL_TG	-0.009550688489665364	0.008141492453128922	0.24076044967573115	0.9904947744862883	0.9748145670650904	1.0064272031125017	72898	0.457262367448343	negative
deprThoughtsOfDeath	PUFA_by_MUFA	-0.011160494717180062	0.009516057296308873	0.2408733744590403	0.9889015525633525	0.9706280264729095	1.0075191051466135	77157	0.457262367448343	negative
deprTired	M_HDL_CE	-0.00886277325469671	0.007573866828394905	0.24192929555681078	0.9911763853501834	0.9765712640812844	1.0059999336557204	76314	0.4580086115883733	negative
deprSleep1	MUFA_pct	-0.00840280999835267	0.0071970606261811294	0.24299495329419593	0.9916323949337872	0.9777423897328743	1.0057197243445404	77180	0.4587691604543426	negative
deprAppetite1	LDL_P	0.009513683964269663	0.008174553428589268	0.24449819534263958	1.0095590829117556	0.9935126932700619	1.025864640475789	73362	0.46034946316556935	positive
deprGainWeight	M_LDL_FC	-0.012032525662989173	0.010363586240926209	0.24562612372472778	0.9880395756970329	0.9681723551683683	1.0083144782354427	82139	0.46121644427659486	negative
deprLossOfInterestEver	XL_VLDL_PL	0.008279318187982386	0.0071873825104139775	0.24935231778108508	1.0083136865261373	0.99420888201283375	1.0226185953776317	80523	0.4657204220394039	positive
deprLostWeight	L_HDL_FC_pct	0.011258898068367391	0.009778694472745533	0.24957994044458479	1.0113225180004821	0.9921238376993404	1.0308927137428416	81689	0.4657204220394039	positive
deprAppetite1	ApoB_by_ApoA1	0.009251974423561496	0.008057728674726341	0.2508813810235496	1.0092949062381347	0.9934801731283305	1.025361386478983	73355	0.4657204220394039	positive
deprLossOfInterestEver	XXL_VLDL_C	0.008127513044510695	0.007078467805238452	0.25088505826928503	1.0081606309398963	0.9942701944571816	1.0222451235521781	80428	0.4657204220394039	positive
deprWorthlessness	Val	-0.008505750994933928	0.0074158545298594804	0.25139467065223975	0.9915303205607194	0.9772225869931948	1.006047536842381	77068	0.4657204220394039	negative
deprAppetite1	M_LDL_P	0.009162702804810196	0.008072711756379839	0.2563662376045114	1.009204808869686	0.9933623151631319	1.025299964271788	73363	0.47366061546715876	positive
deprAppetite1	LA_pct	0.008597788610250479	0.007623666616715598	0.2594145112000234	1.0086348557503988	0.9936754865047192	1.0238194320493545	73376	0.4773088618028308	positive
deprLostWeight	M_HDL_P	0.01164436614618272	0.010338594303955671	0.2600382556713223	1.0117124256912033	0.99141776079871	1.0324225294021083	82139	0.4773088618028308	positive
deprLossOfInterestEver	XS_VLDL_PL_pct	-0.008186291003163133	0.007274017765280069	0.26041308379112477	0.9918471254293123	0.9778066128979199	1.0060892483707222	80670	0.4773088618028308	negative
deprSleep1	VLDL_PL	0.008281754420689165	0.007388953278942236	0.2623605821807553	1.0083161430159113	0.9938185900057404	1.0230251823530605	77088	0.47845215254094225	positive
deprLossOfInterestEver	M_HDL_FC	0.008365094715369536	0.0074736392592285915	0.2630207187663113	1.0084001798821813	0.9937364600307391	1.0232802797181868	80728	0.47845215254094225	positive
deprThoughtsOfDeath	Gly	-0.011230045016903079	0.010035238272206258	0.2631140636259885	0.9888327765556989	0.9695733864321564	1.0084747309215376	77066	0.47845215254094225	negative
deprSleep1	M_HDL_TG_pct	0.008117169664228863	0.007310292652216389	0.2668372625940608	1.0081502032050345	0.9938082444795444	1.0226991352387318	77098	0.48394894606954336	positive
deprSleep1	XL_VLDL_CE	0.008317046625690184	0.007508607403535114	0.26800508145205876	1.0083517293438928	0.9936206113703905	1.0233012464068123	77101	0.48420625260017314	positive
deprConfidence	Val	-0.008215223634800343	0.007422503550470282	0.2683806002110945	0.991818429096924	0.977493799276661	1.006352978427305	76394	0.48420625260017314	negative
deprLossOfInterestEver	XL_VLDL_FC	0.007872338980474297	0.007219386900718687	0.27551749582799406	1.0079034073142925	0.9937420039904012	1.0222666188975678	80541	0.49555253647534003	positive
deprAppetite1	M_LDL_C	0.008889498678376444	0.008171397166903963	0.27664813352340745	1.0089291276118295	0.9928988930897161	1.025218168363482	73374	0.49555253647534003	positive
deprThoughtsOfDeath	Omega_3_pct	0.010839508160575016	0.009967468723223426	0.27682095380532745	1.0108984684701718	0.9913409766351943	1.0308417967588923	77040	0.49555253647534003	positive
deprAppetite1	M_VLDL_PL	0.008737915275947458	0.008068933815211043	0.2788491343001154	1.0087762022926194	0.9929477893681838	1.0248569332728368	73339	0.49789341550744115	positive
deprConfidence	L_HDL_PL_pct	0.007583743615255612	0.007064258893059197	0.28303022685922835	1.0076125730310852	0.9937573629182412	1.0216609558986016	76242	0.5040455751600204	positive
deprSleepLoss	Gly	0.009063584992792632	0.008470559315137174	0.2846147108245706	1.0091047836543756	0.9924896335463841	1.025998086000718	72969	0.5040455751600204	positive
deprAppetite1	M_VLDL_P	0.008619117107522467	0.008057114723012718	0.28473081252317306	1.008656368645586	0.9928528355831658	1.0247114512310616	73336	0.5040455751600204	positive
deprTired	Unsaturation	0.007742372779729158	0.00724661879331293	0.28533481206019906	1.0077724224497129	0.9935598273263142	1.0221883247666854	76302	0.5040455751600204	positive
deprLostWeight	Val	0.010616985647920395	0.0099496967408365	0.2859419181805036	1.0106735458290328	0.9911549298752044	1.030576537986086	82083	0.5040455751600204	positive
deprAppetite1	S_VLDL_PL	0.008687719356978504	0.008160732620807515	0.28706788598517907	1.0087255671149615	0.9927193169453098	1.024989896320772	73334	0.5044377469784646	positive
deprAppetite1	S_VLDL_CE	0.00876286987723149	0.008248479932842709	0.2880714747599859	1.0088013762146337	0.9926231924073224	1.0252432387605692	73321	0.5044377469784646	positive
deprSleepGain	M_HDL_CE	-0.01766776908981663	0.016640415263880104	0.288354428446445	0.9824873908222106	0.9509602808211413	1.0150597165752577	54949	0.5044377469784646	negative
deprSleepLoss	S_LDL_TG	-0.008383969166421595	0.008022459291604906	0.2959942108655476	0.9916510782890819	0.9761802869637677	1.0073670552501108	72846	0.5164949487578117	negative
deprAppetite1	S_VLDL_C	0.008552424160178275	0.008244085503469584	0.29954892123923055	1.00858910062268	0.9924228688689523	1.0250186748056413	73331	0.5213811198395676	positive
deprSleep1	M_HDL_CE_pct	-0.007368755895517253	0.0071747520439484685	0.30440172408764443	0.9926583268233965	0.978796747954113	1.006716211380404	77084	0.5283147218430224	negative
deprAppetite1	M_LDL_CE	0.00832367395807009	0.008115595368513393	0.3050616121785325	1.0083584120481033	0.9924457846364635	1.0245261785464936	73371	0.5283147218430224	positive
deprAppetite1	M_LDL_L	0.00830524249981261	0.00816567862381314	0.3091098930194844	1.0083398267034012	0.9923300775243746	1.0246078690396951	73375	0.5339873401911592	positive
deprLostWeight	M_VLDL_CE_pct	-0.010230455025350037	0.01012459376468444	0.312276940308117	0.9898216980781492	0.9703730839500325	1.0096601092830404	82157	0.5381131315533886	negative
deprTired	Gly	-0.007949545929064643	0.007903637486208868	0.3145076876663826	0.992081968148348	0.9768319231110617	1.007570092908601	76230	0.5406089855160954	negative
deprAppetite1	M_VLDL_L	0.008010479010338611	0.007986348437302643	0.31585049863375136	1.0080426487382652	0.9923863677307417	1.0239459294456605	73320	0.5415699616772263	positive
deprAppetite1	S_VLDL_L	0.008043034828449586	0.00805014391280945	0.31773806539779337	1.008075466925594	0.9922945927946928	1.0241073108694356	73307	0.54345792868781	positive
deprLossOfInterestEver	ApoA1	0.0074432157894814815	0.007470512594033664	0.3190820314769927	1.0074709853757102	0.9928268617556841	1.0223311087484215	80725	0.5444090956804987	positive
deprAppetite1	VLDL_C	0.008000331922905316	0.008064577676292173	0.3211811413326178	1.0080324200932673	0.9922241492438597	1.0240925507945429	73327	0.5466408095094555	positive
deprLostWeight	Ile	0.01005400126471628	0.010175768554486778	0.32313619161978796	1.0101047125433662	0.9901582450897883	1.0304529961367879	82065	0.548416555059855	positive
deprDepressedEver	S_HDL_L	0.00713732771701371	0.007233863678147075	0.3238118009615352	1.0071628591463981	0.9929836849899257	1.0215445028729135	80854	0.548416555059855	positive
deprAppetite1	M_LDL_PL	0.008089740452502374	0.008226504008419105	0.3254227858128966	1.008122550818902	0.9919979805809745	1.024509220144174	73375	0.549797420529857	positive
deprAppetite1	VLDL_P	0.00781836464345365	0.008003918993256325	0.32865972710653124	1.0078490078642022	0.9921615654285451	1.0237844903960969	73305	0.5539118815380807	positive
deprTired	M_HDL_C	-0.0073084563138843825	0.007598050603139583	0.33610701652306907	0.992718185509917	0.9780439850244254	1.007612552126161	76312	0.5650850326458412	negative
deprHopelessness	Unsaturation	0.007138537261883365	0.007440502235828262	0.3373491929547256	1.007164077355804	0.9925827971090886	1.0219595601196823	77036	0.5652201572969138	positive
deprDepressedEver	S_HDL_P	0.007015004901124252	0.00732461292027289	0.3381986929999875	1.007039667684125	0.9926856446332112	1.0216012468519826	80856	0.5652201572969138	positive
deprDepressedEver	S_HDL_PL	0.006860546429814569	0.007169904200824871	0.3386413098710887	1.0068841338885717	0.9928333380767955	1.0211337796536808	80848	0.5652201572969138	positive
deprAppetite1	L_VLDL_CE	0.0076612480320369806	0.00802988525464089	0.34003715404281204	1.0076906704823092	0.9919552068844959	1.02367574697889	73322	0.5661823456471883	positive
deprDepressedEver	Unsaturation	0.006604746779414061	0.006954123861179124	0.34223435365076155	1.0066266062182774	0.9929992839960863	1.0204409415772755	80846	0.5684710057035486	positive
deprAppetite1	M_HDL_CE_pct	-0.007198405830968731	0.007617546979160031	0.3446706760566572	0.992827440637311	0.978114247866955	1.0077619552440167	73293	0.5711449332257796	negative
deprLostWeight	XL_HDL_C_pct	-0.009249921656583017	0.009870641455343934	0.34869964144062315	0.9907927272677063	0.9718086277771204	1.010147677585469	81843	0.5764388809461019	negative
deprAppetite1	MUFA_pct	-0.0071420436323493125	0.0076464352807343525	0.350285471102666	0.9928834001517008	0.9781139946601402	1.007875821917198	73384	0.5776784260905542	negative
deprLossOfInterestEver	HDL_PL	0.007014341154979712	0.00752777290094156	0.3514424788000092	1.0070389992656499	0.9922897836603183	1.0220074445401313	80721	0.5782065544066818	positive
deprHopelessness	PUFA_by_MUFA	-0.007127282353593657	0.0076801889600964695	0.35340304451524884	0.9928980564885153	0.978063724870848	1.0079573810068976	77055	0.5786152555408416	negative
deprGainWeight	L_LDL_L	-0.009600838939109445	0.010350917563554244	0.3536487973915536	0.9904451019737357	0.9705536109393131	1.0107442690098885	82136	0.5786152555408416	negative
deprLossOfInterestEver	XXL_VLDL_PL	0.006536072504115363	0.007066260681463213	0.3549820013833902	1.0065574792392487	0.9927128823067239	1.0205951560316606	80371	0.5786152555408416	positive
deprThoughtsOfDeath	DHA_pct	-0.008962270528168483	0.009690439887893181	0.35504033046210826	0.9910777709083268	0.9724316072396493	1.0100814706926249	77062	0.5786152555408416	negative
deprDepressedEver	Omega_6_by_Omega_3	-0.006615977280270757	0.007196370451448554	0.3579129612537647	0.9934058601123118	0.9794923386086297	1.0075170208143855	80729	0.5819243675914151	negative
deprSleep1	L_VLDL_C	0.006793070382447492	0.007446634077078477	0.361645719546531	1.0068161956191888	0.9922280267780813	1.0216188460758056	77094	0.5866131272456642	positive
deprLossOfInterestEver	M_HDL_PL	0.006648085758629175	0.007335714224175622	0.36479670926025665	1.006670233333212	0.9922998848348458	1.0212486912137526	80721	0.5894738582959865	positive
deprAppetite1	XL_VLDL_CE	0.007235250213979359	0.007988919788285708	0.3651155012310886	1.0072614878773238	0.9916123417783449	1.023157601226819	73307	0.5894738582959865	positive
deprAppetite1	M_HDL_C_pct	-0.0068993582572874695	0.0076322889469347755	0.366011446930075	0.9931243876729501	0.9783785243712472	1.0080924967405769	73297	0.5895429133535707	negative
deprLostWeight	XL_HDL_FC	0.0096931592444327	0.010851213339663735	0.3717078676809897	1.0097402900716186	0.9884915162056567	1.031445831025011	82079	0.5973258989943346	positive
deprHopelessness	S_HDL_P	0.006941206889314575	0.007794605820610782	0.3731898661910743	1.0069653529010116	0.9916984294171697	1.022467306456242	77046	0.5974605913768205	positive
deprLostWeight	XL_VLDL_CE_pct	-0.010142261547415744	0.011397112608173474	0.37352094858869245	0.9899089977458116	0.9680412274617695	1.0122707546118608	80945	0.5974605913768205	negative
deprThoughtsOfDeath	HDL_P	0.00846458707620208	0.009546264831789164	0.37524528706717764	1.0085005129878477	0.9898062203881961	1.027547881339705	77145	0.5988325481834175	positive
deprAppetite1	S_VLDL_P	0.0070772653176043015	0.00803538361565385	0.3784463296679486	1.0071023683451112	0.991365407511402	1.0230891381134528	73304	0.6022237819151225	positive
deprSleepGain	M_HDL_P	-0.014627437709642055	0.016630949997431952	0.37911337935322476	0.9854790235401103	0.9538736108420686	1.018131642178708	54945	0.6022237819151225	negative
deprGainWeight	L_LDL_CE	-0.009025317911534192	0.010347025395567524	0.3830654184078852	0.9910152880178712	0.9711197540209117	1.0113184259909471	82141	0.6071059727519466	negative
deprSleepLoss	XL_VLDL_FC	-0.006980383481190757	0.008018135259177673	0.3839865665800652	0.993043922806961	0.9775596865386026	1.0087734244807118	72876	0.6071732666060069	negative
deprTired	Leu	-0.006320078565389112	0.007345030411129311	0.3895374970457255	0.993699851123311	0.9794967710114214	1.0081088813624852	76223	0.6145443161155166	negative
deprHopelessness	Val	-0.006251103101802109	0.007368000075038846	0.39620830342229113	0.9937683943950834	0.9795202350615265	1.0082238082978954	76992	0.6236445049312146	negative
deprLossOfInterestEver	HDL_L	0.006399973501108149	0.007580275182849711	0.3985056800779271	1.006420497091633	0.9915782970524357	1.0214848590142223	80726	0.6258350566678356	positive
deprDepressedEver	Total_P	0.0060157593761504605	0.007209300146819404	0.40403066552760386	1.006033890395636	0.9919183645225957	1.0203502877091084	80855	0.6330729929242046	positive
deprLossOfInterestEver	M_HDL_PL_pct	0.005697953614874578	0.006858037879867414	0.40606225760564724	1.0057142178288119	0.9922861053493278	1.0193240462506938	80626	0.6344283886014871	positive
deprGainWeight	Total_P	0.008232581212090057	0.00993567794992672	0.40733771214790304	1.0082665620949136	0.9888216002841294	1.0280939048525886	82143	0.6344283886014871	positive
deprGainWeight	M_VLDL_C	-0.008630214652831784	0.010422510659455963	0.4076500789277283	0.9914069187497855	0.9713597980102235	1.0118677760376067	82122	0.6344283886014871	negative
deprLossOfInterestEver	TG_by_PG	0.005834296961454515	0.007099276919863339	0.4111818185215251	1.005851349619265	0.9919522719568256	1.0199451789500333	80646	0.6373128028830817	positive
deprAppetite1	S_HDL_TG_pct	0.006405791771553566	0.007797452700524867	0.4113480609057228	1.0064263527353017	0.9911620706197705	1.0219257107434738	73308	0.6373128028830817	positive
deprAppetite1	S_LDL_C	0.0066816119890268895	0.00815180030502963	0.41241643989078836	1.0067039837571483	0.9907471568515405	1.0229178089525166	73370	0.637538612896051	positive
deprThoughtsOfDeath	HDL_PL	0.007921884208674752	0.00980955438170774	0.4193391971624467	1.0079533453556975	0.9887588172380058	1.027520492056645	77136	0.6414239775542778	positive
deprThoughtsOfDeath	M_HDL_FC	0.007845244879184804	0.009720433121545483	0.41961578804826705	1.0078760994472276	0.9888557582634225	1.0272622911362503	77142	0.6414239775542778	positive
deprSleep1	S_VLDL_TG	0.0059297345913809285	0.00736197903019596	0.4205578089553438	1.0059473502690952	0.991536276391023	1.0205678759395669	77064	0.6414239775542778	positive
deprSleepLoss	VLDL_CE	0.006711748885938979	0.008349208874194734	0.4214671909117998	1.006734323148493	0.9903937372692982	1.0233445136675674	73010	0.6414239775542778	positive
deprAppetite1	S_LDL_CE	0.006517831823561438	0.008108392948532713	0.42149072200957466	1.0065391191132618	0.9906691863879731	1.022663278747155	73368	0.6414239775542778	positive
deprLostWeight	Total_BCAA	0.008087586376521867	0.010071717036186508	0.42197487249747995	1.0081203792486686	0.988414653982009	1.0282189716250183	82031	0.6414239775542778	positive
deprAppetite1	VLDL_FC	0.0063802814952388966	0.0079483957134329	0.4221405698631202	1.0064006788484285	0.9908436033564408	1.0222020134717702	73308	0.6414239775542778	positive
deprLostWeight	L_VLDL_CE_pct	0.00848545082185801	0.010575869168292066	0.4223558752347271	1.0085215543055441	0.9878313909332311	1.0296450738804463	82043	0.6414239775542778	positive
deprThoughtsOfDeath	S_HDL_PL	0.007479226168208227	0.009405318570036644	0.42648994660889794	1.0075072654406751	0.9891045914200558	1.0262523283391212	77140	0.6462819147077817	positive
deprWorthlessness	S_HDL_CE	-0.0061666878385864205	0.007820621937076468	0.43039477065244564	0.9938522871565366	0.9787342665654373	1.0092038282796134	77126	0.6495780351424767	negative
deprAppetite1	Omega_6_pct	0.005979189220600973	0.007597758787800764	0.431300893004841	1.005997100252491	0.9911271798689313	1.0210901146412446	73372	0.6495780351424767	positive
deprLostWeight	XL_VLDL_TG_pct	-0.00888532238972631	0.011305612100788716	0.43191354167108015	0.9911540354320185	0.9694326048279069	1.0133621636622874	81052	0.6495780351424767	negative
deprDepressedEver	S_HDL_C	0.0057250792440953265	0.007292646977426894	0.43242532006590345	1.0057414988297924	0.9914680962153044	1.0202203846292388	80855	0.6495780351424767	positive
deprSleep1	S_HDL_TG_pct	0.005722682508138296	0.007328790452421488	0.4348910047504554	1.0057390883358672	0.9913954857864266	1.0202902154676223	77099	0.6516468216758254	positive
deprThoughtsOfDeath	HDL_L	0.007713682418292814	0.009895752590760372	0.43568861304519735	1.0077435095094305	0.9883859768859495	1.0274801592774603	77142	0.6516468216758254	positive
deprConfidence	S_HDL_PL	0.0059447331791702175	0.007696985490622649	0.43990974113791215	1.005962438171888	0.9909002968091107	1.0212535310277295	76443	0.6565391600999941	positive
deprSleep1	VLDL_L	0.005626588879253842	0.007348855191342514	0.44388961445765795	1.0056424478604995	0.9912612395870717	1.0202322985615175	77046	0.6589845532695314	positive
deprHopelessness	M_HDL_CE	-0.005919665993729621	0.0077484599037527715	0.44487934605960744	0.9940978207068519	0.9791145389763364	1.0093103899440679	77048	0.6589845532695314	negative
deprAppetite1	S_LDL_P	0.006152535509244133	0.008073058681180943	0.4459960731238128	1.0061715012316501	0.99037595094948	1.0222189754508637	73362	0.6589845532695314	positive
deprLossOfInterestEver	M_HDL_L	0.00561965703184308	0.007381686208374548	0.44647957341581723	1.0056354769246618	0.9911905843689246	1.0202908788660179	80727	0.6589845532695314	positive
deprSleepLoss	XS_VLDL_FC	0.006283159535530738	0.008264666753594723	0.44710902170683564	1.0063029399886187	0.9901334100546706	1.0227365289833255	72984	0.6589845532695314	positive
deprDepressedEver	PUFA_by_MUFA	-0.005503508963748703	0.007241709169602776	0.4472702684275112	0.9945116075976177	0.9804954646190688	1.008728110772704	80867	0.6589845532695314	negative
deprSleep1	XS_VLDL_TG	0.005623263133516104	0.007421225356000146	0.44861440701136956	1.0056391033549763	0.9911173473802988	1.0203736307004156	77021	0.6595586281805454	positive
deprWorthlessness	L_HDL_PL_pct	0.005271743309136375	0.007009556798082287	0.4520033080875641	1.0052856633981908	0.9915687559754659	1.0191923242274339	76917	0.6631301186592501	positive
deprGainWeight	Total_FC	-0.007588330544608706	0.010260594998091992	0.4595667300330462	0.9924403881473962	0.972681005655743	1.0126011696528898	82136	0.6727979035017689	negative
deprSleep1	XL_VLDL_C	0.0053691494915210506	0.007402139681159963	0.4682367195986933	1.0053835892060805	0.9909025898530485	1.020076213136957	77062	0.6840413810627844	positive
deprAppetite1	XS_VLDL_TG	0.005708552168905334	0.007899633118366644	0.46990409781535925	1.0057248770017748	0.9902728886426019	1.0214179746016334	73236	0.685028969600028	positive
deprAppetite1	VLDL_PL	0.005665166008794553	0.007859564350962422	0.4710331998403786	1.0056812434077878	0.9903076959837351	1.0212934499489594	73296	0.6851942917997653	positive
deprAppetite1	M_VLDL_TG	0.0056645830674463046	0.007877669523230357	0.4720987882703065	1.0056806571547787	0.9902719771413976	1.0213290969768138	73268	0.6851942917997653	positive
deprSleepLoss	Remnant_C	0.0060112184737019835	0.008376616642344039	0.4729922969442663	1.006029322104252	0.9896470147946524	1.0226828170077857	73031	0.6851942917997653	positive
deprLossOfInterestEver	M_HDL_P	0.0052916376796381046	0.007420763585738175	0.4757929542418194	1.0053056631225787	0.9907896188666581	1.0200343817311848	80728	0.6865644916066681	positive
deprTired	PUFA_by_MUFA	-0.005346838871192229	0.007515191890671312	0.47679259820486736	0.9946674300292672	0.980123578284773	1.0094270949918618	76321	0.6865644916066681	negative
deprAppetite1	L_VLDL_C	0.005631424925371423	0.007917457396513842	0.476918894314328	1.0056473112055146	0.9901619220792428	1.0213748801925195	73301	0.6865644916066681	positive
deprConfidence	Gly	-0.00575946699441262	0.008154926100273789	0.48002883588868633	0.9942570869397573	0.978491555576601	1.0102766337594051	76368	0.6896048349253269	negative
deprLossOfInterestEver	PUFA_pct	-0.004942392858988082	0.007039165456081639	0.48259954615611256	0.995069800667927	0.9814353292432905	1.008893687335209	80720	0.6909280629081662	negative
deprConfidence	S_HDL_L	0.0054461277219410185	0.007774633131441706	0.48361532892563697	1.005460984834522	0.9902556338101243	1.020899813651806	76449	0.6909280629081662	positive
deprLostWeight	M_VLDL_FC_pct	0.007161838901841444	0.010238723553898339	0.48424865711191784	1.0071875462039435	0.9871768667862004	1.0276038543435826	82140	0.6909280629081662	positive
deprThoughtsOfDeath	ApoA1	0.0067878134457853186	0.00971959074853902	0.48494950869820636	1.0068109028641299	0.9878122946840319	1.026174911550704	77140	0.6909280629081662	positive
deprSleep1	M_HDL_C_pct	-0.004971600483748637	0.007181753018307298	0.48877754994892325	0.9950407374670143	0.981132427277333	1.009146208699338	77087	0.6949491502360206	negative
deprAppetite1	S_LDL_L	0.005579126240275191	0.008101916232139702	0.49106362165933287	1.0055947185487435	0.9897522402236466	1.0216907796486816	73367	0.6967658368924005	positive
deprWorthlessness	S_HDL_PL	0.005144800963383157	0.007628466080413912	0.5000434253883175	1.0051580581773514	0.9902409391805592	1.02029989060535	77120	0.7080532929166544	positive
deprWorthlessness	Phe	-0.004997607932151566	0.00764171525843671	0.5131180315597249	0.9950148593328894	0.9802228160555158	1.0100301218015892	77041	0.7244326730934527	negative
deprSleepLoss	XS_VLDL_L	0.005409720006751999	0.008284090378342797	0.5137400146809448	1.0054243789637245	0.9892313049164534	1.021882523117246	72982	0.7244326730934527	positive
deprAppetite1	S_LDL_PL	0.005266726741771231	0.0080846220610265	0.5147560672776922	1.0052806203275886	0.9894766297125257	1.021337033396968	73367	0.7244326730934527	positive
deprSleepLoss	XL_VLDL_L	-0.005175284281370282	0.007996046832347642	0.5174828640593775	0.9948380844300894	0.9793682715200871	1.0105522539508067	72863	0.7267899574492477	negative
deprLostWeight	L_HDL_FC	0.006982673143439037	0.010821774387511784	0.518769786019156	1.007007108847955	0.9858727350611631	1.0285945449210592	82118	0.7271195175238069	positive
deprTired	M_HDL_P	-0.004882540806220445	0.0076058719824764484	0.5209098067270042	0.9951293594204832	0.9804044877288248	1.0100753866138243	76306	0.728641045442024	negative
deprAppetite1	L_VLDL_L	0.00501021047806743	0.007838011274426	0.522680079385037	1.0050227825700913	0.9897011089195706	1.0205816527654448	73241	0.7296402724344658	positive
deprAppetite1	XL_VLDL_TG	0.004912374904030052	0.00772087019063609	0.5246159156006018	1.0049244603990193	0.9898315214695389	1.020247536276645	73161	0.7308661243548706	positive
deprSleepLoss	ApoB	0.0052774744559922855	0.008381241832903468	0.5289059927884507	1.0052914248544698	0.9889121686571783	1.021941969081254	73033	0.7344978602465948	positive
deprHopelessness	S_HDL_C	0.004876694200869473	0.007767812328771759	0.5301297687580224	1.0048886046273324	0.9897051406299244	1.0203050042431343	77044	0.7344978602465948	positive
deprLostWeight	XS_VLDL_CE_pct	-0.006158119481031723	0.00981689073166902	0.5304636766008137	0.9938608028747723	0.9749206213339006	1.0131689430667907	82095	0.7344978602465948	negative
deprSleepLoss	XS_VLDL_TG	-0.005080443794085848	0.008118881101672809	0.5314745732609225	0.9949324398330713	0.9792253777369694	1.0108914478093556	72904	0.7344978602465948	negative
deprLostWeight	XL_HDL_L	0.006777897669001533	0.010954541193400408	0.5360945802840316	1.0068009196014496	0.9854144123708948	1.0286515794623907	82086	0.7394039021482351	positive
deprLostWeight	M_VLDL_C_pct	-0.006185690035977519	0.010135538766593448	0.5416650098111194	0.9938334019586291	0.9742850626655656	1.0137739648254291	82157	0.7455986489631147	negative
deprLostWeight	HDL_size	-0.006439687961982713	0.01060915018993075	0.5438550533983209	0.9935810023915772	0.9731338691596918	1.0144577633146286	82150	0.7462975680184571	negative
deprAppetite1	L_VLDL_PL	0.00474107995606295	0.007820028359534903	0.5443328137211323	1.0047523366582487	0.989469660723756	1.0202710584190966	73247	0.7462975680184571	positive
deprAppetite1	IDL_TG	0.004702522286108088	0.007900628901279695	0.5517040408087027	1.0047135964961356	0.9892752146777131	1.0203929058437584	73223	0.7549059251461656	positive
deprSleepLoss	M_VLDL_FC	0.004928512489793497	0.008337597285551265	0.5544406644049502	1.0049406775845375	0.9886517050523833	1.0214980263555604	73019	0.7571511839996455	positive
deprGainWeight	L_LDL_C	-0.006024673209119685	0.010347515190196313	0.5604092015800093	0.9939934387433997	0.9740371805860282	1.014358564495953	82139	0.7637924226662455	negative
deprSleepLoss	LDL_P	0.0048460083751663205	0.008370587130379591	0.5626344423292866	1.0048577692638663	0.9885062216099996	1.0214797988882374	73028	0.7653157473416083	positive
deprSleepLoss	XS_VLDL_PL	0.004743895316992716	0.00825917299802887	0.5657113776561336	1.0047551654027036	0.9886211506807945	1.0211524826352532	72960	0.7679893162286607	positive
deprAppetite1	XL_VLDL_C	0.0044527542805654794	0.007863782684710836	0.5712335827546047	1.004462682521443	0.9890995850280031	1.020064405900654	73270	0.7722944021709716	positive
deprSleepLoss	XS_VLDL_P	0.0046814492755137705	0.008281903812765315	0.5718952623272445	1.0046924243789532	0.9885153754205344	1.0211342106591277	72981	0.7722944021709716	positive
deprAppetite1	M_HDL_PL_pct	0.00416626571981519	0.00737702620150395	0.572235504937102	1.0041749566702507	0.9897600829916761	1.0187997686831143	73279	0.7722944021709716	positive
deprHopelessness	M_HDL_C	-0.004370485569297674	0.007769781635440844	0.5737768589227097	0.9956390511044012	0.9805915592180802	1.010917451578442	77046	0.7728651257613888	negative
deprWorthlessness	S_HDL_L	0.004296824152668233	0.007705539435570176	0.5770984671551437	1.0043060687376106	0.9892521422979366	1.0195890780284216	77126	0.7758269276346388	positive
deprLostWeight	XL_HDL_FC_pct	0.005416967702248554	0.009750982125970574	0.578531873422123	1.0054316659998752	0.9863983920384634	1.0248322008171582	81791	0.7762437369605572	positive
deprLostWeight	XL_VLDL_C_pct	-0.006231733745141586	0.011369429061530658	0.5836142016113882	0.9937876432359706	0.9718869239188831	1.0161818783055612	80973	0.7815453746385063	negative
deprAppetite1	VLDL_L	0.0042486808743669915	0.007800682011692652	0.58599078339554	1.004257719314903	0.9890200684880838	1.0197301338337015	73255	0.7832101186195709	positive
deprSleepLoss	S_VLDL_FC	0.004520141592426632	0.008366590995994471	0.5890171511340474	1.004530372842192	0.988191892653455	1.0211389887574636	73016	0.7842695660099518	positive
deprAppetite1	XS_VLDL_PL_pct	-0.00425594587896307	0.007878342649417282	0.5890534077556657	0.9957530978243131	0.980495230735973	1.011248398508236	73313	0.7842695660099518	negative
deprSleepLoss	MUFA	-0.004270713216500326	0.007956064248238625	0.5914146346137009	0.9957383933107873	0.9803314020326931	1.011387522481997	72921	0.7845079264754478	negative
deprSleepLoss	Total_FA	-0.004262284124932379	0.007942255658044305	0.5915030820458875	0.9957467865162557	0.9803661984627623	1.0113686746974384	72984	0.7845079264754478	negative
deprSleep1	MUFA	0.0038456488016954888	0.0072102132593140945	0.5937834932999436	1.0038530527970615	0.9897663545754107	1.018140237796092	77033	0.7860237430464772	positive
deprThoughtsOfDeath	M_HDL_PL	0.005013896259228918	0.009508825985343491	0.5979931371935053	1.0050264868709566	0.9864689758988259	1.023933102804211	77134	0.7900827109000234	positive
deprSleep1	Unsaturation	0.0036871835785998374	0.007194803404040959	0.6083160156556104	1.0036939896024197	0.9896394133965586	1.0179481648841187	77162	0.8021877229351657	positive
deprSleep1	IDL_TG	0.003787104446798333	0.007444235066883463	0.6109416096736704	1.0037942845879642	0.9892545529666401	1.018547716308	77009	0.8041155281609642	positive
deprAppetite1	XL_VLDL_L	0.0039059423444275615	0.007728429771629972	0.613278469680983	1.0039135804786927	0.988821172679988	1.0192363441591847	73189	0.8056566968622799	positive
deprAppetite1	L_VLDL_FC	0.0039397169853726466	0.00785115769081764	0.6158076704811051	1.0039474878720152	0.9886167332056257	1.0195159808152785	73263	0.807444213097616	positive
deprAppetite1	VLDL_TG	0.0038074028600682108	0.007665408668524059	0.619401140043494	1.0038146602259865	0.9888458755981804	1.0190100368018027	73202	0.8106177798675271	positive
deprAppetite1	L_VLDL_P	0.0038493154797004134	0.007820931099194618	0.622591233057918	1.0038567336097184	0.9885859309722341	1.0193634261237294	73231	0.8118312511736867	positive
deprAppetite1	PUFA_by_MUFA	0.003899464067415479	0.007924800100759962	0.622678094243204	1.0039070768694884	0.9884342592667741	1.0196221038880766	73386	0.8118312511736867	positive
deprLossOfInterestEver	VLDL_size	0.0034450155935308565	0.0071099608253375884	0.6280071567917317	1.0034509564799405	0.9895643258398445	1.0175324592526498	80742	0.8160606527958024	positive
deprLostWeight	XL_HDL_PL	0.005318353820263887	0.010985077474903534	0.6282840337009651	1.0053325213688193	0.9839183155475565	1.027212790483863	82086	0.8160606527958024	positive
deprAppetite1	XL_VLDL_P	0.003684879906752016	0.007704484442424216	0.6324528609781912	1.0036916774234954	0.988649004642411	1.0189632302250282	73192	0.8199341968779176	positive
deprSleep1	M_VLDL_TG	0.0034867652283888375	0.0074131715488767215	0.6381069085370721	1.0034928510655072	0.9890176996505223	1.0181798591626936	77063	0.8236826443590725	positive
deprLostWeight	L_HDL_CE	-0.005045798848357478	0.01078311709786888	0.6398310103373062	0.9949669098105546	0.974159035020187	1.0162192373419294	82131	0.8236826443590725	negative
deprLostWeight	XL_HDL_C	0.005074259330690159	0.010916184239395603	0.6420473362876813	1.0050871551876486	0.9838110115799513	1.0268234220115808	82094	0.8236826443590725	positive
deprTired	XS_VLDL_PL_pct	0.0034641868393383885	0.007453145651794045	0.6420780759579005	1.0034701940692867	0.9889178854743975	1.0182366455051046	76245	0.8236826443590725	positive
deprSleepLoss	S_LDL_P	0.003837289308176831	0.008292340483900339	0.6435428179787677	1.003844661129048	0.9876610587472187	1.0202934445501959	73030	0.8236826443590725	positive
deprSleepLoss	S_VLDL_PL	0.0038657172293522076	0.008354819419638263	0.6435843706374661	1.0038731987515777	0.9875681925609859	1.0204474048099634	73002	0.8236826443590725	positive
deprSleepLoss	VLDL_C	0.003823807958693408	0.008266833159404154	0.6436883183124444	1.0038311280395666	0.987697121880288	1.020228682759412	72997	0.8236826443590725	positive
deprConfidence	S_HDL_P	0.003576505462889332	0.007900056332476353	0.6507511090438844	1.0035829087901216	0.9881630100161026	1.0192434290767765	76451	0.8311760597797968	positive
deprSleep1	M_HDL_PL_pct	0.0031246075587338094	0.006945900836491124	0.6528192182154713	1.003129494233253	0.9895654633875807	1.0168794480315642	77069	0.8311760597797968	positive
deprAppetite1	Total_TG	0.003439245084651844	0.007653199643216036	0.6531528226634293	1.0034451660739934	0.9885055456541826	1.0186105740569282	73208	0.8311760597797968	positive
deprLostWeight	M_HDL_C	0.0045973329673010075	0.010306793037821857	0.6555619746756558	1.0046079169156028	0.9845171299726532	1.0251086913617646	82145	0.8327083170972025	positive
deprThoughtsOfDeath	Citrate	-0.004224010780575131	0.009619737864525532	0.6605902929373697	0.9957848978052273	0.9771855791785536	1.0147382276460934	77118	0.8375557659077476	negative
deprSleep1	VLDL_size	-0.0031364376467003575	0.007203270251992272	0.6632586321901517	0.9968684758355695	0.9828931650049342	1.011042495254042	77180	0.8393987451344227	negative
deprAppetite1	M_HDL_CE	-0.00336694060540609	0.007971017130906819	0.6727346371434767	0.9966387211830298	0.9811890424275869	1.012331668629138	73379	0.8498347975615035	negative
deprSleepLoss	L_VLDL_FC	-0.0033738799884811647	0.008080425808222606	0.6762853737453066	0.9966318051491526	0.9809718504560169	1.012541750890326	72940	0.852761301565706	negative
deprLossOfInterestEver	MUFA_pct	-0.0029529903112585337	0.0071171278752262725	0.6782054453720268	0.9970513654760432	0.9832394858921124	1.0110572649507312	80742	0.8536247044664308	negative
deprSleepLoss	L_VLDL_PL	-0.003271514411073153	0.00805528344240191	0.684645063950299	0.9967338311612366	0.981120620833861	1.012595504655679	72922	0.8591776405014234	negative
deprSleep1	M_LDL_FC_pct	0.002910232603097082	0.0072099895272196715	0.6864782390513344	1.0029144714410032	0.9888413776056079	1.0171878521723405	77082	0.8591776405014234	positive
deprSleepLoss	PUFA	-0.0032750463097249508	0.008126115149191872	0.6869281356753896	0.9967303108045789	0.980980956438598	1.0127325163205412	73032	0.8591776405014234	negative
deprDepressedEver	M_HDL_CE	-0.0029160175798684197	0.007258386235105171	0.6878719868364109	0.9970882298698456	0.9830036412690569	1.0113746240669974	80859	0.8591776405014234	negative
deprLostWeight	L_HDL_PL	0.004303115509701354	0.010746030319128975	0.6888341719794335	1.0043123872055353	0.9833805486274112	1.0256897723900797	82130	0.8591776405014234	positive
deprWorthlessness	Unsaturation	0.0029661743335515885	0.007448020456181854	0.6904458943550388	1.0029705777813616	0.9884354437769619	1.0177194537371008	77119	0.8591813580885949	positive
deprAttention	Acetate	0.0032510274480836363	0.008187768521270223	0.6913239292290285	1.0032563177692573	0.9872845345712651	1.0194864842899807	73659	0.8591813580885949	positive
deprAppetite1	L_VLDL_TG	0.0030783466301113087	0.007794069501393599	0.692872319437041	1.00308308960469	0.9878760647958458	1.0185242061298718	73201	0.8595597356032231	positive
deprSleep1	Gly	-0.0030797241966572676	0.007855417785561031	0.6950205503956165	0.9969250132892752	0.9816932981801207	1.0123930599956776	77094	0.859663925509959	negative
deprLossOfInterestEver	Phe	0.0028475935224082823	0.007273968773600289	0.6954444780898221	1.0028516517680064	0.9886554549324036	1.0172516931316393	80638	0.859663925509959	positive
deprDepressedEver	HDL_P	0.0027771898339148285	0.007216366601497973	0.7003515145744648	1.002781049798059	0.9886974702897383	1.017065243971358	80854	0.8638309550791554	positive
deprThoughtsOfDeath	HDL_C	0.0038283310206174343	0.009981439470666372	0.70131572474588455	1.0038356684401881	0.9843878625442501	1.0236676899167496	77146	0.8638309550791554	positive
deprLossOfInterestEver	M_HDL_C	0.002808795460996173	0.007417954149991612	0.704949076747792	1.0028127438228152	0.9883381381724162	1.0174993358376399	80734	0.8667612313749541	positive
deprGainWeight	M_HDL_PL	0.003689500302684969	0.009902689194244032	0.7094643406582206	1.0036963148871532	0.9844031401890351	1.0233676137243923	82131	0.8707635157989883	positive
deprSleepLoss	XL_VLDL_CE	0.0029592933267808303	0.008199986108907653	0.7181816483941659	1.0029636763577694	0.986972917192228	1.0192135149511616	72975	0.8798998564545543	positive
deprSleepLoss	L_VLDL_P	-0.0028082339408771854	0.008036629036475288	0.7267670133683231	0.9971957054596073	0.9816111497957019	1.0130276894206465	72909	0.8881540916093916	negative
deprSleepLoss	VLDL_P	0.002849782545477204	0.008211501607078958	0.7285555020638417	1.0028538470358095	0.9868425652753932	1.019124907967324	72973	0.8881540916093916	positive
deprSleepLoss	M_VLDL_PL	0.0028766345743050314	0.00829585103856044	0.7287747756042331	1.002880776057768	0.9867059238268769	1.0193207790680083	73007	0.8881540916093916	positive
deprHopelessness	Phe	-0.0025543106295192633	0.007619756567049774	0.7374575688262335	0.9974489488460484	0.9826630119789841	1.0124573667939836	76959	0.8953009114572397	negative
deprThoughtsOfDeath	M_HDL_P	0.0032313070156473264	0.00965443832840632	0.7378540186674447	1.0032365333159061	0.9844310763813473	1.022401228412488	77141	0.8953009114572397	positive
deprThoughtsOfDeath	Unsaturation	0.003089534931661363	0.009303187973455453	0.7398181162513195	1.0030943124635585	0.9849693909246323	1.021552759880364	77136	0.8953009114572397	positive
deprSleepLoss	M_VLDL_L	0.002712879951300944	0.008204364401408485	0.7408990343594696	1.0027165631400459	0.9867212762871249	1.0189711422649141	72992	0.8953009114572397	positive
deprThoughtsOfDeath	M_HDL_L	0.0031541443826922297	0.009583788036096393	0.7420706609634085	1.0031591239301132	0.9844914356107611	1.0221807844371178	77139	0.8953009114572397	positive
deprSleep1	L_VLDL_L	0.002424491696673011	0.007376910063526286	0.7424130568234418	1.0024274331533654	0.9880378699817121	1.0170265627136783	77033	0.8953009114572397	positive
deprDepressedEver	S_HDL_CE	0.0023826321166292496	0.0073039498804653895	0.7442643753131922	1.002385472840216	0.9881378075360584	1.0168385709950052	80852	0.895969831605254	positive
deprSleepLoss	VLDL_L	-0.0026125611782706246	0.008065971959208114	0.7460144141168276	0.997390848589629	0.9817467791836537	1.0132842051975266	72928	0.8960036345286239	negative
deprWorthlessness	HDL_P	0.0024847864777089207	0.007698834824263879	0.7468858082322538	1.002487876118131	0.9874741796112209	1.0177298429813257	77126	0.8960036345286239	positive
deprAppetite1	MUFA	0.0024301295820676424	0.00764509544430174	0.7505852273383126	1.0024330847402814	0.9875242184560943	1.0175670333968556	73253	0.8988810954779446	positive
deprDepressedEver	M_HDL_FC	0.002305207008128238	0.007336594928023482	0.7533640826368355	1.0023078660406177	0.9879980854391248	1.016824903947444	80851	0.9006480641904037	positive
deprLostWeight	XL_HDL_CE	0.0033796673160244733	0.010916496290404159	0.7568707253640402	1.003385384830893	0.9821446643752892	1.0250854757049674	82100	0.9026659555258171	positive
deprConfidence	S_HDL_C	0.0024169369958895104	0.007869778229933887	0.7587548682742423	1.0024198601426566	0.9870764078254674	1.0180018163154174	76450	0.9026659555258171	positive
deprLossOfInterestEver	HDL_C	0.00233187338542197	0.007607263614355919	0.7591992534194631	1.0023345943167095	0.9875004136718794	1.017391613263536	80730	0.9026659555258171	positive
deprHopelessness	HDL_P	0.0023280043932158547	0.007694335638926889	0.7622245873963962	1.0023307162994781	0.9873280801054604	1.0175613203770246	77045	0.9026659555258171	positive
deprSleepLoss	L_VLDL_CE	0.002485562787782158	0.008235348658294376	0.7627920741628509	1.0024886543598697	0.9864370957979722	1.018801408018103	72993	0.9026659555258171	positive
deprAppetite1	M_HDL_C	-0.0024115216525813425	0.007993428414579761	0.7628898958423693	0.9975913837298256	0.9820837969305434	1.013343842961673	73377	0.9026659555258171	negative
deprAppetite1	PUFA_pct	0.002228368969256808	0.007555319800875174	0.7680394167864568	1.0022308536286249	0.987498740312625	1.0171827496682835	73364	0.9062089313725687	positive
deprAttention	MUFA_pct	-0.002207347634909437	0.007533035389100022	0.7695050781795949	0.9977950867653625	0.9831711176782855	1.0126365769614454	74001	0.9062089313725687	negative
deprLostWeight	S_VLDL_FC_pct	-0.0030234770539604395	0.01040106088572389	0.7712889597430941	0.9969810890497917	0.9768623216284359	1.0175142084157283	82153	0.9062089313725687	negative
deprSleepLoss	M_VLDL_P	0.0023673648411196456	0.008278131417621603	0.7748948444692922	1.0023701692618574	0.986237804191377	1.0187664191699108	73005	0.9062089313725687	positive
deprLostWeight	S_VLDL_PL_pct	-0.002957119926463219	0.010389991958660524	0.7759411559629712	0.9970472480460661	0.9769483403159388	1.0175596536811222	82154	0.9062089313725687	negative
deprAppetite1	Unsaturation	0.0021710918026797655	0.007644460779645689	0.776403870370178	1.0021734503290378	0.9872696736104778	1.017302213762387	73366	0.9062089313725687	positive
deprAppetite1	XXL_VLDL_P	-0.0021319950330056015	0.007598226053549908	0.7790240000161421	0.9978702760541359	0.9831195801172373	1.012842290979104	73059	0.9062089313725687	negative
deprSleep1	PUFA_by_MUFA	0.00208745511931566	0.0074550992847954006	0.7794746934021182	1.0020896353705482	0.9875535661466509	1.0168396649462939	77182	0.9062089313725687	positive
deprSleep1	L_VLDL_FC	0.0020640914003760323	0.007388084816845269	0.7799523596050462	1.002066223103455	0.9876602125192179	1.0166823597394683	77055	0.9062089313725687	positive
deprGainWeight	M_LDL_C_pct	0.0028191399449779882	0.010164989638826474	0.781520428966161	1.0028231174568352	0.9830412073270359	1.0230031024236472	82007	0.9062089313725687	positive
deprSleep1	L_VLDL_P	0.0020349494590950574	0.0073625091868964165	0.7822458719532938	1.0020370213739211	0.9876809400637322	1.0166017703441053	77022	0.9062089313725687	positive
deprLostWeight	L_HDL_P	0.002967560394447921	0.010769872822469422	0.7828992852403703	1.002971967960623	0.9820221740952054	1.024368690494844	82119	0.9062089313725687	positive
deprAppetite1	HDL_CE	-0.0022468516390221835	0.00815557664657139	0.7829330420107432	0.9977556706427038	0.9819334116214101	1.0138328796204548	73378	0.9062089313725687	negative
deprThoughtsOfDeath	Leu	-0.002520390679257201	0.00953127248404063	0.7914456632453468	0.9974827828386027	0.9790214909537539	1.0162921971101475	77058	0.9131025553359954	negative
deprSleepLoss	SFA	-0.002084176742120867	0.00789903157000132	0.7918938208257855	0.9979179936461392	0.9825871089898951	1.013488079511307	72926	0.9131025553359954	negative
deprThoughtsOfDeath	M_HDL_CE	-0.00253168172882682	0.00964055572789624	0.7928531594813274	0.99747152027464	0.9788007599974999	1.0164984278940925	77149	0.9131025553359954	negative
deprSleepLoss	L_VLDL_L	-0.002081724245023126	0.008044224381821102	0.7958011666885362	0.9979204410401236	0.9823099352956225	1.0137790231613801	72918	0.9144707151064574	negative
deprSleepLoss	M_VLDL_TG	-0.002084406088674253	0.008090512045704852	0.7966879457222683	0.9979177647771131	0.9822181862680206	1.0138682822006027	72947	0.9144707151064574	negative
deprSleepLoss	S_VLDL_L	0.002111127448616792	0.008258891621259767	0.7982452486181557	1.0021133574471632	0.9860223077632903	1.0184669994455207	72973	0.9147387509040558	positive
deprDepressedEver	M_HDL_C	-0.0018145256593294831	0.007279456480721819	0.8031545342920848	0.9981871195970843	0.9840463687157207	1.0125310731341821	80857	0.9151187376548922	negative
deprLossOfInterestEver	L_HDL_P	0.0019586946403103212	0.007868249420244772	0.80340988434047	1.0019606141356878	0.9866271476187721	1.0175323826251297	80709	0.9151187376548922	positive
deprSleepLoss	Total_PL	0.002001846021604688	0.00812032044551313	0.8052773770912479	1.00200385105305	0.9861823699987562	1.018079158651365	73044	0.9151187376548922	positive
deprAttention	Gly	0.002011654752320006	0.008202356221449311	0.8062603256938852	1.0020136794872028	0.9860334860532577	1.0182528566025322	73914	0.9151187376548922	positive
deprSleep1	Omega_6_pct	-0.0017328124757844477	0.007167183486771446	0.8089581129986834	0.9982686879769608	0.9843433674781326	1.0123910073660156	77167	0.9151187376548922	negative
deprAppetite1	XL_VLDL_PL	0.0018589302508860838	0.007699764752682926	0.8092242745337002	1.0018606591328492	0.9868545573999242	1.0170949435169363	73185	0.9151187376548922	positive
deprLostWeight	L_HDL_C	-0.0026026738961485323	0.010798167372558332	0.8095324670865461	0.9974007101230868	0.976513130809426	1.0187350739763705	82128	0.9151187376548922	negative
deprAttention	PUFA_by_MUFA	-0.0018620107464094166	0.007821970825028826	0.8118432471465392	0.9981397217201432	0.9829538839036596	1.0135601683763342	74003	0.9151187376548922	negative
deprSleep1	L_VLDL_PL	0.0017473065132209266	0.00736129252757586	0.8123743445786141	1.001748833942746	0.9873992360652538	1.0163069705264929	77038	0.9151187376548922	positive
deprTired	HDL_P	-0.0017887288909548941	0.0075456884506499835	0.8126155908124428	0.9982128699311392	0.9835583851439029	1.0130856985682406	76309	0.9151187376548922	negative
deprLostWeight	XS_VLDL_C_pct	-0.0023283594072970475	0.009850432798075728	0.813144580202755	0.9976743491189191	0.9785971546616034	1.0171234426223628	82108	0.9151187376548922	negative
deprLostWeight	L_HDL_L	0.0025292251128455415	0.010778343840790947	0.8144741523904396	1.002532426300954	0.9815755160311125	1.0239367724337378	82124	0.9151246167508842	positive
deprLostWeight	XS_VLDL_TG_pct	0.00227430896449376	0.009822936289242577	0.8169027240052993	1.0022768971668787	0.9831646787496191	1.0217606473333196	82085	0.91598265351294506	positive
deprThoughtsOfDeath	Ile	-0.002183597556475277	0.00949946801575279	0.8181964825596256	0.997818784758348	0.9794123256762882	1.0165711632525467	77068	0.91598265351294506	negative
deprGainWeight	L_LDL_CE_pct	-0.0022243867802558873	0.009737886467795207	0.8193150525948907	0.9977780853346986	0.9789148230639907	1.0170048344534037	82109	0.91598265351294506	negative
deprSleepLoss	S_LDL_CE	0.0018902616790671734	0.008332640417414718	0.82054017731478	1.001892049349886	0.9856620678117243	1.0183892749155203	73035	0.91598265351294506	positive
deprLostWeight	HDL_C	0.0021591061810953744	0.010514595539634386	0.8373035867539531	1.0021614387292836	0.9817196491254239	1.023028876085616	82141	0.9322271679536671	positive
deprDepressedEver	XS_VLDL_PL_pct	-0.0014620964664106106	0.007141904535979919	0.8377902623722536	0.9985389718758914	0.9846586664813932	1.012614941904646	80792	0.9322271679536671	negative
deprLossOfInterestEver	PUFA_by_MUFA	-0.001457671484786829	0.00736953752159116	0.8432039920212338	0.9985433904022685	0.9842238036797389	1.0130713144593935	80744	0.9367426985316277	negative
deprLostWeight	HDL_CE	-0.0020315444318421173	0.01046203373222244	0.8460329426358388	0.9979705177578341	0.9777149334290648	1.0186457424975983	82146	0.9383768272253045	negative
deprSleepLoss	VLDL_FC	0.0015499625575287354	0.008167587189797581	0.8494894096825684	1.001551164370335	0.9856455139579628	1.0177134889231136	72973	0.9407006123247673	positive
deprSleep1	VLDL_TG	0.0013528383102978734	0.007232906016197583	0.8516297511733502	1.0013537538088388	0.9872582152711022	1.0156505408179433	76985	0.9415618528972559	positive
deprHopelessness	M_HDL_P	-0.0014296096546762152	0.007759966386151646	0.8538339306893561	0.9985714117504113	0.9834985221758056	1.0138753052309768	77040	0.9424908084765895	negative
deprLossOfInterestEver	M_HDL_CE	0.001343503991633522	0.007396425556743823	0.8558634247687165	1.0013444068974284	0.9869326390049719	1.0159666238576104	80736	0.9432242847132106	positive
deprSleep1	S_LDL_TG	0.001285726733918164	0.007273290621049077	0.859686122164984	1.001286553634887	0.9871138241114507	1.015662771608427	76955	0.9459285197707068	positive
deprLossOfInterestEver	L_HDL_PL	0.0013533199147142112	0.007834458921608943	0.862856254383007	1.001354236065345	0.986095355551148	1.016849233130782	80720	0.9475705583910193	positive
deprGainWeight	XS_VLDL_FC_pct	-0.0016653793324480455	0.009787664436784598	0.8648915113053031	0.9983360066422144	0.9793666403289658	1.0176727908799754	82075	0.9475705583910193	negative
deprSleep1	XL_VLDL_L	0.001224993372293482	0.007287571932093178	0.8665097336674461	1.0012257439831411	0.987026246587876	1.015629517330515	76976	0.9475705583910193	positive
deprLostWeight	M_VLDL_TG_pct	0.0017057246732156961	0.010159302117477585	0.8666636655616848	1.0017071802490323	0.9819582297023142	1.0218533178001457	82155	0.9475705583910193	positive
deprAppetite1	HDL_C	-0.00134475161070321	0.008191530945527397	0.8696023167417353	0.9986561521625817	0.982750356164615	1.0148193831690855	73374	0.9492815179597773	negative
deprAppetite1	L_LDL_TG	0.0012556370955648121	0.007893144833826768	0.8736062828898706	1.001256425737871	0.9858856282681812	1.0168668670446144	73225	0.9509303663096264	positive
deprConfidence	S_HDL_CE	-0.0012516986218201699	0.007884668733238152	0.8738650978388027	0.9987490844261523	0.9834331162234724	1.0143035832193887	76448	0.9509303663096264	negative
deprLostWeight	M_HDL_CE	0.0014630556033133426	0.010271883669197096	0.88673796736666	1.0014641263913062	0.981503365448848	1.0218308278444421	82147	0.9628850411899957	positive
deprSleep1	PUFA_pct	-0.0010071099347738156	0.007127773328259692	0.8876378744399817	0.9989933970302324	0.9851340598916497	1.013047713952523	77158	0.9628850411899957	negative
deprWorthlessness	S_HDL_P	0.001066458566508676	0.007829536085660333	0.8916555268205355	1.0010670274356528	0.9858220353895442	1.0165477717515858	77127	0.965137197893044	positive
deprSleep1	XL_VLDL_P	9.75048591811204e-4	0.007267224070583346	0.8932675888344769	1.0009755241062268	0.9868189306966102	1.015335203543818	76979	0.965137197893044	positive
deprSleep1	L_VLDL_TG	9.597016477000465e-4	0.007331476928124028	0.8958531934736773	1.0009601623086803	0.9866795202550976	1.015447494308974	76989	0.965137197893044	positive
deprSleepLoss	S_VLDL_P	0.0010721931120243017	0.00823850340429294	0.8964523719169742	1.0010727681165459	0.9850377895107919	1.017368772788127	72971	0.965137197893044	positive
deprAppetite1	M_HDL_P	-0.0010381732999586051	0.00799615073814587	0.8966976570873144	0.998962365415499	0.9834282193211762	1.0147418875221619	73372	0.965137197893044	negative
deprThoughtsOfDeath	Total_BCAA	-0.0011617630280990527	0.009395190052939177	0.9015883753120035	0.9988389115573063	0.9806140366374829	1.0174024988078056	77035	0.9662571415669827	negative
deprHopelessness	M_HDL_PL	9.428183449977614e-4	0.00766155414806261	0.9020608786604856	1.000943262937926	0.9860247455524898	1.0160874969313718	77032	0.9662571415669827	positive
deprSleep1	Total_TG	8.783777183722321e-4	0.007221595113462808	0.9031903967533635	1.0008787636050567	0.9868117880111055	1.0151462635591393	76991	0.9662571415669827	positive
deprAppetite1	XL_VLDL_FC	9.398875458944218e-4	0.0077386395007456804	0.9033315679482936	1.0009403293786074	0.9858728915985582	1.0162380480429272	73204	0.9662571415669827	positive
deprSleep1	XL_VLDL_TG	8.630136407680175e-4	0.0072814354564209585	0.9056537002165852	1.000863386144191	0.9866808949745353	1.0152497355792713	76942	0.967243750926832	positive
deprWorthlessness	S_HDL_C	-8.997565982213702e-4	0.007800952945544964	0.908176174460891	0.9991006480613726	0.9839407232229667	1.014494147256121	77126	0.9684409514698699	negative
deprHopelessness	XS_VLDL_PL_pct	8.614349299232639e-4	0.007626797584402996	0.910071428229459	1.0008618060715564	0.9860116704084447	1.0159355968249992	76984	0.9689666516279756	positive
deprLossOfInterestEver	HDL_CE	8.341824058996849e-4	0.007570678924601428	0.9122619092609442	1.0008345304328088	0.9860932564377233	1.0157961742129826	80735	0.9698045835374037	positive
deprAppetite1	VLDL_size	-8.22018198618746e-4	0.007634503466046648	0.9142563028337811	0.9991783195657848	0.9843382952857703	1.0142420741646199	73384	0.9704318053120473	negative
deprThoughtsOfDeath	HDL_CE	9.704438646917771e-4	0.009935070491360675	0.922187501958877	1.000970914897697	0.981667822350318	1.0206535751291839	77150	0.9732808616344675	positive
deprSleep1	L_LDL_TG	7.211008473421572e-4	0.007420388010172079	0.9225847839554834	1.0007213609030632	0.9862722373965721	1.01538216751508	77011	0.9732808616344675	positive
deprLostWeight	L_LDL_CE_pct	9.440433227819842e-4	0.010058345610671605	0.9252229748316521	1.0009444890719374	0.9814047512164097	1.0208732624961125	82109	0.9732808616344675	positive
deprHopelessness	ApoA1	7.223371285989273e-4	0.007810651486803303	0.9263158590191687	1.0007225980768897	0.9855193284106107	1.0161604033853244	77037	0.9732808616344675	positive
deprDepressedEver	M_HDL_PL	6.536325016706887e-4	0.0072149712320291005	0.9278152659491583	1.0006538461659444	0.986602840493952	1.0149049635265426	80844	0.9732808616344675	positive
deprSleepLoss	VLDL_PL	6.946460241185566e-4	0.008083383977412505	0.9315180469321163	1.0006948873465427	0.9849653790783065	1.0166755896522708	72963	0.9732808616344675	positive
deprSleep1	XXL_VLDL_CE	6.186080568951546e-4	0.007201649326583646	0.9315474149698207	1.0006187994343196	0.9865940464387591	1.0148429188230756	76921	0.9732808616344675	positive
deprDepressedEver	ApoA1	6.27605715571899e-4	0.007333722477082933	0.9318018429300851	1.0006278027012467	0.9863475612060336	1.015114792106813	80848	0.9732808616344675	positive
deprAppetite1	TG_by_PG	6.404972131881702e-4	0.007625677190179214	0.9330626532161916	1.0006407023753279	0.9857960120835985	1.0157089326562194	73291	0.9732808616344675	positive
deprHopelessness	M_HDL_L	-6.428809282545086e-4	0.007715669081544097	0.9335959251086265	0.9993573256754132	0.9843580340887645	1.0145851710405756	77038	0.9732808616344675	negative
deprLossOfInterestEver	L_HDL_L	6.492104815753549e-4	0.007875203721974082	0.9342989809370543	1.0006494212643118	0.9853225900746218	1.01621466346445	80714	0.9732808616344675	positive
deprThoughtsOfDeath	MUFA_pct	7.480235694192578e-4	0.009118504223174418	0.9346200083861516	1.0007483034088207	0.9830215418228437	1.018794730498509	77156	0.9732808616344675	positive
deprDepressedEver	Acetate	5.985545693740168e-4	0.0077470222738654955	0.9384146955694018	1.0005987337389062	0.9855202456320368	1.0159079231475465	80487	0.9732808616344675	positive
deprAppetite1	XXL_VLDL_C	-5.753168356134592e-4	0.007583260339862874	0.939525160690125	0.9994248486273845	0.9846800557205285	1.0143904329645157	73099	0.9732808616344675	negative
deprSleep1	M_LDL_TG	-5.549212640249117e-4	0.007321474322863207	0.9395832679740905	0.9994452326763035	0.9852055189077513	1.0138907608097967	76987	0.9732808616344675	negative
deprDepressedEver	M_HDL_P	-5.41398094094608e-4	0.00728841564941823	0.9407859990687345	0.9994587484354087	0.9852826814225243	1.0138387781076832	80851	0.9732808616344675	negative
deprSleepLoss	Omega_6	-5.819247869721194e-4	0.008181104004967367	0.9432940139498424	0.999418244498418	0.9835204103115779	1.0155730546759774	73031	0.9732808616344675	negative
deprSleep1	LDL_TG	5.212006101525917e-4	0.007348870774176536	0.9434594011086622	1.000521336458791	0.9862133326116287	1.0150369211277905	77005	0.9732808616344675	positive
deprDepressedEver	MUFA_pct	4.945189875349721e-4	0.00700277690165474	0.9437021379089627	1.0004946412822078	0.9868562201769088	1.0143215463089152	80865	0.9732808616344675	positive
deprTired	MUFA_pct	-4.573838510562718e-4	0.0072536761512903124	0.9497223453316398	0.9995427207329917	0.9854325579219747	1.0138549234430894	76319	0.9780300158333282	negative
deprThoughtsOfDeath	M_HDL_C	-5.756217411753304e-4	0.009668402739233879	0.9525248863707703	0.9994245438972359	0.9806637005259526	1.0185442964886862	77147	0.97934151049789	negative
deprSleep1	XL_VLDL_PL	4.205017454144774e-4	0.007262891969490466	0.9538304436542403	1.0004205901686671	0.9862802194660059	1.014763692386837	76969	0.97934151049789	positive
deprThoughtsOfDeath	Val	-5.131370920307182e-4	0.009261054089111946	0.9558133703308977	0.9994869945402908	0.9815083056441327	1.017795006431034	77087	0.9795226524988327	negative
deprLostWeight	Leu	5.348296536300345e-4	0.010216371455624014	0.9582496102698245	1.00053497270051	0.9806994294136752	1.0207717079995795	82051	0.9795226524988327	positive
deprSleepLoss	L_VLDL_C	4.260017518968303e-4	0.008139459019798375	0.9582594979583371	1.0004260925035295	0.9845925896635556	1.016514218235058	72971	0.9795226524988327	positive
deprSleep1	TG_by_PG	-3.558542991688974e-4	0.007172751500929219	0.9604316113779829	0.9996442090094625	0.985688943533866	1.0137970514547225	77086	0.9802314702031997	negative
deprAppetite1	XXL_VLDL_CE	-3.5788766322231386e-4	0.007644350113449465	0.9626588584018801	0.9996421763709282	0.9847762569810907	1.014732507709915	73141	0.9802314702031997	negative
deprGainWeight	S_HDL_PL_pct	4.625225447675925e-4	0.010027048205537467	0.9632086371461254	1.0004626295248127	0.9809924732854676	1.020319217866654	82150	0.9802314702031997	positive
deprDepressedEver	M_HDL_L	-3.1074006539743757e-4	0.007255529710875678	0.9658386174377003	0.9996893082092962	0.9855734955067302	1.0140072937271443	80850	0.9809309490461041	negative
deprSleep1	XL_VLDL_FC	-3.043539507130055e-4	0.007298058347438993	0.9667351321279262	0.9996956923602522	0.9854976388213711	1.0140982970988033	76987	0.9809309490461041	negative
deprAppetite1	M_LDL_TG	-2.9720728436807137e-4	0.0077906262216092355	0.969568608620562	0.9997028368773417	0.9845537022223725	1.0150850682951147	73205	0.9823635022827102	negative
deprSleepLoss	XL_VLDL_C	-2.6731727564575144e-4	0.008101431710716343	0.9736775377666695	0.9997327184504337	0.98398352650311	1.0157339847875342	72943	0.9850822527039073	negative
deprTired	Acetate	-2.327107251829041e-4	0.00804870865374895	0.9769341348243469	0.9997673163498576	0.9841192702352232	1.0156641751385365	75963	0.9855174558860924	negative
deprAppetite1	LDL_TG	2.2579110433530356e-4	0.007818198627532375	0.9769601407843318	1.0002258165970654	0.9850155233326742	1.0156709823235737	73221	0.9855174558860924	positive
deprAppetite1	S_LDL_TG	1.5413715174768185e-4	0.007721282588010705	0.9840731789818747	1.000154149031489	0.985132059024746	1.015405308010359	73170	0.9899076749537506	positive
deprThoughtsOfDeath	Tyr	1.8851490044378023e-4	0.009505588338665273	0.9841773845053933	1.0001885326704942	0.9817265828720877	1.0189976703685721	77067	0.9899076749537506	positive
deprHopelessness	MUFA_pct	8.689682402251075e-5	0.007408041847685823	0.9906409756125377	1.0000869005996609	0.9856707893250115	1.0147138573883845	77053	0.9925540957602569	positive
deprLostWeight	XL_HDL_PL_pct	1.2054161999472252e-4	0.010278388018787612	0.9906428816760179	1.0001205488854277	0.9801740717101198	1.0204729355447633	81754	0.9925540957602569	positive
deprSleepLoss	Total_L	9.047582731587561e-5	0.00812714277313388	0.99111769330619	1.000090479920377	0.9842860489642923	1.0161486786080154	73020	0.9925540957602569	positive
deprHopelessness	S_HDL_CE	-3.982459308487783e-5	0.007788086293805236	0.9959200131731566	0.9999601761999037	0.9848120445547839	1.0153413126032478	77044	0.9959200131731566	negative

### Sheet: Supplementary Table 7
Table S7. Characteristics of metabolome-defined profiles derived from self-organizing maps
Table S7 summarizes demographic and metabolic characteristics of the six metabolome-defined profiles (C1–C6) identified using self-organizing maps and subsequent hierarchical clustering of SOM codebook vectors. For each profile, N and N% indicate the number and proportion of participants assigned to that subgroup. Continuous variables (e.g., age, BMI, metabolite measures) are presented as mean (standard deviation). Sex distribution is shown as percentage female. Metabolite values represent sex-standardized z-scores used in SOM training. Positive values indicate higher levels relative to the sex-specific population mean, whereas negative values indicate lower levels. The table includes key lipid subclasses (VLDL, LDL, HDL particles and cholesterol fractions), apolipoproteins, fatty acid composition measures, branched-chain amino acids (BCAA), aromatic amino acids, glycine, and GlycA as an inflammatory marker. These summary statistics illustrate the distinct metabolic signatures of each profile, including LDL-enriched dyslipidemia (C1), triglyceride-rich VLDL-driven patterns (C2 and C6), metabolically healthy low-lipid phenotype (C3), HDL-enriched cardioprotective metabolism (C4), and mixed dyslipidemia with elevated triglycerides and LDL particles (C5).
	C1	C2	C3	C4	C5	C6
Description	LDL-cholesterol–enriched dyslipidemia with preserved triglyceride metabolism	Mild triglyceride-rich, VLDL-driven dyslipidemia in younger individuals	Metabolically healthy, low-lipid, low-inflammation phenotype	HDL-enriched, cardioprotective lipid metabolism	Mixed dyslipidemia with concomitant elevations in triglycerides and LDL particles	Severe triglyceride-rich, insulin-resistant dyslipidemia with systemic inflammation
N	9464	18 618	32 158	8554	7907	7016
N %	11.3	22.2	38.4	10.2	9.4	8.4
Female (%)	69.3	70.6	71.6	72.7	69.9	66.3
Age	51.0 (12.3)	43.3 (15.2)	38.9 (13.6)	46.0 (14.0)	51.8 (13.1)	50.3 (13.5)
BMI	27.1 (4.9)	27.3 (5.6)	25.0 (4.8)	24.6 (4.3)	28.4 (5.2)	30.6 (5.6)
L_VLDL_TG	-0.1 (0.5)	0.2 (0.6)	-0.6 (0.3)	-0.7 (0.3)	1.0 (0.8)	2.0 (1.0)
S_VLDL_TG	0.0 (0.5)	0.2 (0.5)	-0.7 (0.4)	-0.6 (0.6)	1.3 (0.7)	1.8 (0.9)
VLDL_size	-0.1 (0.5)	0.5 (0.7)	-0.6 (0.6)	-0.9 (0.5)	0.7 (0.6)	1.8 (0.8)
IDL_C	1.3 (0.8)	-0.4 (0.7)	-0.5 (0.6)	0.6 (0.5)	1.1 (0.8)	-0.3 (0.8)
S_LDL_P	1.0 (0.7)	-0.3 (0.6)	-0.7 (0.6)	-0.1 (0.5)	1.3 (0.8)	1.0 (0.9)
LDL_C	1.3 (0.7)	-0.3 (0.7)	-0.6 (0.6)	0.2 (0.6)	1.3 (0.8)	0.3 (0.8)
HDL_C	0.0 (0.8)	-0.3 (0.9)	0.1 (0.8)	1.3 (0.9)	-0.2 (0.9)	-1.1 (0.6)
S_HDL_P	0.6 (0.8)	0.0 (1.0)	-0.4 (0.8)	0.1 (1.1)	0.7 (1.1)	0.2 (0.9)
ApoB	1.2 (0.7)	-0.3 (0.6)	-0.7 (0.6)	0.0 (0.5)	1.4 (0.8)	0.7 (0.8)
ApoB_ApoA1	0.98 (0.83)	-0.20 (0.74)	-0.51 (0.66)	-0.49 (0.57)	1.09 (0.96)	0.88 (0.94)
Total_FA	0.4 (0.5)	0.0 (0.6)	-0.8 (0.5)	0.0 (0.6)	1.3 (0.7)	1.5 (1.0)
Omega_3	0.4 (0.9)	-0.1 (0.8)	-0.6 (0.6)	0.2 (0.9)	0.9 (1.0)	0.9 (1.1)
DHA	0.5 (1.0)	-0.2 (0.8)	-0.4 (0.7)	0.5 (0.9)	0.7 (1.1)	0.1 (1.1)
Omega_6	0.8 (0.7)	-0.1 (0.7)	-0.7 (0.6)	0.3 (0.6)	1.3 (0.8)	0.8 (0.9)
Omega_6_by_Omega_3	-0.20 (0.82)	-0.08 (0.85)	0.37 (1.02)	-0.13 (0.86)	-0.51 (0.71)	-0.62 (0.75)
MUFA_pct	-0.2 (0.6)	0.5 (0.7)	-0.6 (0.7)	-0.8 (0.6)	0.8 (0.6)	1.8 (0.8)
Unsaturation	0.54 (0.78)	-0.38 (0.83)	0.23 (0.83)	0.72 (0.82)	-0.27 (0.82)	-1.35 (0.95)
Leu	-0.1 (0.8)	0.2 (1.0)	-0.2 (0.9)	-0.3 (0.9)	0.2 (1.0)	0.7 (1.1)
Ile	-0.2 (0.8)	0.2 (1.0)	-0.2 (0.9)	-0.3 (0.9)	0.2 (1.0)	0.7 (1.1)
Val	-0.1 (0.9)	0.2 (1.0)	-0.3 (0.9)	-0.3 (0.9)	0.4 (1.0)	0.8 (1.1)
Phe	-0.1 (0.8)	0.2 (1.0)	-0.1 (0.9)	-0.1 (0.9)	0.1 (0.9)	0.3 (1.0)
Tyr	-0.1 (0.9)	0.2 (1.0)	-0.2 (0.9)	-0.2 (1.0)	0.2 (1.0)	0.5 (1.0)
Total_BCAA	-0.1 (0.8)	0.2 (1.0)	-0.3 (0.9)	-0.3 (0.9)	0.3 (1.0)	0.8 (1.1)
Gly	0.1 (1.0)	-0.1 (1.0)	0.1 (1.0)	0.0 (1.0)	-0.1 (1.0)	-0.3 (0.9)
GlycA	0.1 (0.8)	0.2 (0.8)	-0.6 (0.8)	-0.4 (0.8)	0.9 (0.8)	1.3 (0.9)
Mean values of Z-scores and SD.

### Sheet: Supplementary Table 8
Table S8. Prevalence of depressive symptoms and medication use across metabolome-defined profiles
Table S8 presents the prevalence of individual depressive symptoms and medication use across the six metabolome-defined profiles (C1–C6). Values are shown as percentages with 95% confidence intervals. Symptom prevalence reflects the proportion of individuals within each metabolic profile reporting the respective symptom. Medication categories are defined using ATC codes (A10, C02, C10, N05, N06). These descriptive comparisons illustrate variation in depressive symptom burden and cardiometabolic medication use across metabolically distinct subgroups.
Symptom / Medication	C1	C2	C3	C4	C5	C6
Depressed mood	45.5 (44.5–46.5)	48.1 (47.4–48.8)	49.8 (49.2–50.3)	46.1 (45.0–47.2)	45.9 (44.8–47.1)	46.6 (45.4–47.7)
Loss of interest (anhedonia)	35.4 (34.4–36.4)	38.6 (37.9–39.3)	40.3 (39.8–40.9)	35.3 (34.3–36.4)	35.3 (34.3–36.4)	37.2 (36.1–38.4)
Tiredness / low energy	36.1 (35.2–37.1)	39.5 (38.8–40.3)	41.5 (41.0–42.1)	37.2 (36.2–38.2)	36.4 (35.4–37.5)	37.9 (36.7–39.0)
Appetite or weight change	28.2 (27.3–29.1)	29.0 (28.3–29.6)	28.9 (28.4–29.4)	27.0 (26.1–28.0)	28.3 (27.3–29.3)	28.4 (27.4–29.5)
Weight gain	9.2 (8.6–9.8)	11.3 (10.9–11.8)	9.8 (9.5–10.2)	8.0 (7.4–8.6)	10.6 (9.9–11.3)	12.7 (11.9–13.5)
Weight loss	18.0 (17.2–18.8)	16.5 (15.9–17.0)	17.9 (17.5–18.4)	18.1 (17.3–19.0)	16.5 (15.7–17.3)	14.5 (13.7–15.4)
Sleep problems (gain and loss)	5.1 (4.7–5.6)	8.2 (7.9–8.6)	8.3 (8.0–8.6)	5.3 (4.8–5.8)	5.0 (4.5–5.5)	6.6 (6.0–7.2)
Hypersomnia (sleep gain)	3.5 (3.1–3.9)	4.5 (4.3–4.9)	5.2 (4.9–5.4)	3.8 (3.4–4.3)	3.5 (3.1–3.9)	3.4 (3.0–3.9)
Insomnia (sleep loss)	26.9 (26.1–27.9)	25.5 (24.9–26.2)	24.9 (24.4–25.4)	26.7 (25.7–27.6)	28.4 (27.4–29.4)	27.9 (26.8–28.9)
Poor attention / concentration	28.6 (27.7–29.5)	32.3 (31.7–33.0)	34.0 (33.5–34.5)	30.0 (29.0–31.0)	28.2 (27.2–29.2)	29.3 (28.2–30.3)
Low self-confidence	29.6 (28.6–30.5)	33.3 (32.6–34.0)	36.6 (36.1–37.1)	31.9 (30.9–32.9)	28.7 (27.7–29.7)	29.4 (28.3–30.5)
Hopelessness	29.8 (28.9–30.8)	33.7 (33.0–34.4)	36.2 (35.7–36.8)	31.4 (30.4–32.4)	29.1 (28.1–30.1)	31.0 (30.0–32.1)
Worthlessness / guilt	29.4 (28.4–30.3)	33.6 (32.9–34.3)	36.6 (36.1–37.2)	31.7 (30.7–32.7)	29.6 (28.6–30.6)	29.4 (28.3–30.5)
Thoughts of death	12.9 (12.2–13.6)	15.6 (15.1–16.1)	16.5 (16.1–16.9)	14.0 (13.2–14.7)	13.8 (13.0–14.6)	13.9 (13.1–14.7)
A10 Antidiabetics	1.9 (1.7–2.2)	3.6 (3.3–3.9)	1.6 (1.5–1.8)	1.2 (0.9–1.4)	3.9 (3.5–4.4)	8.4 (7.7–9.0)
C02 Antihypertensives	1.1 (0.9–1.4)	1.2 (1.1–1.4)	0.9 (0.8–1.0)	1.2 (1.0–1.5)	1.7 (1.4–2.0)	2.1 (1.8–2.5)
C10 Lipid-modifying agents	8.8 (8.3–9.4)	5.9 (5.5–6.2)	2.7 (2.5–2.9)	4.0 (3.6–4.5)	11.6 (10.9–12.3)	12.3 (11.5–13.1)
N05 Psycholeptics	27.2 (26.3–28.1)	24.4 (23.7–25.0)	19.6 (19.2–20.0)	23.8 (22.9–24.7)	30.5 (29.5–31.6)	31.7 (30.6–32.8)
N06 Psychoanaleptics	26.4 (25.5–27.3)	24.8 (24.1–25.4)	21.5 (21.1–22.0)	23.5 (22.6–24.4)	27.7 (26.7–28.7)	30.1 (29.0–31.2)
CI is given for 95%

### Sheet: Supplementary Table 9
Table S9. Metabolite–symptom associations across metabolome-defined profiles (SOM interaction analysis)
Supplementary Table S9. Cluster-specific odds ratios (ORs) and 95% confidence intervals for metabolite–symptom associations derived from metabolite × SOM-profile interaction models. Interaction p-values were obtained from likelihood ratio tests comparing models with and without interaction terms and adjusted for multiple testing using the false discovery rate (FDR)
SOM_Profile	Beta_logOR_per_SD	SE	OR	OR_CI_low	OR_CI_high	Symptom	Metabolite	Interaction_LRT_p	N	Interaction_LRT_FDR	OR_95CI
C1	-0.19163776237689456	0.04671822620413712	0.8256058798433685	0.7533649661981286	0.9047740463321211	deprGainWeight	LA_pct	8.709993988801942e-5	82144	0.00918904365818605	0.826 (0.753–0.905)
C2	-0.04905954187642633	0.0296860067872655	0.9521244367351643	0.8983063560047798	1.0091667914497426	deprGainWeight	LA_pct	8.709993988801942e-5	82144	0.00918904365818605	0.952 (0.898–1.009)
C3	-0.02653315969413117	0.025901097130331625	0.9738157518676701	0.9256127669194744	1.024528995793439	deprGainWeight	LA_pct	8.709993988801942e-5	82144	0.00918904365818605	0.974 (0.926–1.025)
C4	-0.00622020909884588	0.052523219815710315	0.9937990963530484	0.8965818237021869	1.1015577360624633	deprGainWeight	LA_pct	8.709993988801942e-5	82144	0.00918904365818605	0.994 (0.897–1.102)
C5	-0.2386762819891462	0.04508957827866883	0.7876698240145005	0.7210463518990942	0.8604491930774772	deprGainWeight	LA_pct	8.709993988801942e-5	82144	0.00918904365818605	0.788 (0.721–0.860)
C6	-0.05720318596113852	0.038181875599203954	0.9444021606098962	0.876306238213284	1.0177896745128066	deprGainWeight	LA_pct	8.709993988801942e-5	82144	0.00918904365818605	0.944 (0.876–1.018)
C1	-0.23637075759850876	0.0686535263684194	0.7894879110221773	0.6900910943687003	0.903201282752898	deprGainWeight	Omega_6_pct	8.448266168748597e-5	82138	0.00918904365818605	0.789 (0.690–0.903)
C2	-0.0467625138130785	0.036344386525362204	0.9543140070756609	0.8886982642238878	1.0247743927981503	deprGainWeight	Omega_6_pct	8.448266168748597e-5	82138	0.00918904365818605	0.954 (0.889–1.025)
C3	-0.011020493807183451	0.03359213802269761	0.989040009372422	0.9260184831484309	1.0563505566471565	deprGainWeight	Omega_6_pct	8.448266168748597e-5	82138	0.00918904365818605	0.989 (0.926–1.056)
C4	0.025679806963050916	0.06482635597021645	1.026012373854665	0.9035897384601499	1.1650214101555016	deprGainWeight	Omega_6_pct	8.448266168748597e-5	82138	0.00918904365818605	1.026 (0.904–1.165)
C5	-0.2830662115553458	0.056740209047405635	0.7534698977942469	0.6741672716838844	0.8421009306252324	deprGainWeight	Omega_6_pct	8.448266168748597e-5	82138	0.00918904365818605	0.753 (0.674–0.842)
C6	-0.04528583666023722	0.04351862180417898	0.955724261755715	0.8775842337282506	1.0408218714550759	deprGainWeight	Omega_6_pct	8.448266168748597e-5	82138	0.00918904365818605	0.956 (0.878–1.041)
C1	-0.03290427922811312	0.035376357160854355	0.9676311775594473	0.9028110997914375	1.0371052106042824	deprThoughtsOfDeath	Omega_3	3.6732183651396063e-4	77018	0.025834969168148564	0.968 (0.903–1.037)
C2	-0.13948619578152627	0.02867854594134869	0.8698050301001905	0.8222620444772573	0.9200969392531881	deprThoughtsOfDeath	Omega_3	3.6732183651396063e-4	77018	0.025834969168148564	0.870 (0.822–0.920)
C3	-0.14896950394132052	0.02597975002306055	0.8615953897618805	0.8188209707260479	0.9066043032589757	deprThoughtsOfDeath	Omega_3	3.6732183651396063e-4	77018	0.025834969168148564	0.862 (0.819–0.907)
C4	-0.06617009297019932	0.03733233368895947	0.935971648553539	0.8699309250319656	1.0070258473267166	deprThoughtsOfDeath	Omega_3	3.6732183651396063e-4	77018	0.025834969168148564	0.936 (0.870–1.007)
C5	0.010203868902875696	0.0331398168678095	1.0102561058951274	0.9467216358348514	1.0780543729713874	deprThoughtsOfDeath	Omega_3	3.6732183651396063e-4	77018	0.025834969168148564	1.010 (0.947–1.078)
C6	-0.026191057725763113	0.033226348508106976	0.9741489531443684	0.9127304287000627	1.0397003902497415	deprThoughtsOfDeath	Omega_3	3.6732183651396063e-4	77018	0.025834969168148564	0.974 (0.913–1.040)
C1	-0.017263874898054286	0.036870101712657075	0.982884291920472	0.9143614974809917	1.0565422253293106	deprSleep1	XS_VLDL_CE_pct	0.0014599735826287933	77126	0.07701360648366885	0.983 (0.914–1.057)
C2	-0.028489364359285452	0.02108944026309197	0.9719126310047163	0.9325573133876761	1.0129288020647598	deprSleep1	XS_VLDL_CE_pct	0.0014599735826287933	77126	0.07701360648366885	0.972 (0.933–1.013)
C3	-0.06980928846301916	0.01638010577361658	0.9325716551214885	0.903106948429432	0.9629976753567072	deprSleep1	XS_VLDL_CE_pct	0.0014599735826287933	77126	0.07701360648366885	0.933 (0.903–0.963)
C4	-0.01804430333280638	0.027779961419877732	0.982117520315086	0.9300722313656263	1.0370751767242812	deprSleep1	XS_VLDL_CE_pct	0.0014599735826287933	77126	0.07701360648366885	0.982 (0.930–1.037)
C5	0.016887481746400975	0.03332665249502648	1.0170308813483864	0.9527214008600781	1.0856813048205962	deprSleep1	XS_VLDL_CE_pct	0.0014599735826287933	77126	0.07701360648366885	1.017 (0.953–1.086)
C6	0.06885184142477699	0.028219844098488364	1.0712774784451042	1.0136330408242105	1.13220010556338	deprSleep1	XS_VLDL_CE_pct	0.0014599735826287933	77126	0.07701360648366885	1.071 (1.014–1.132)
C1	-0.1417970621240374	0.060917632037523914	0.8677973475680161	0.7701302512922047	0.9778504807238789	deprGainWeight	L_HDL_CE_pct	0.002460788199840446	81909	0.10332700202752462	0.868 (0.770–0.978)
C2	-0.07711203994152199	0.03147530264516063	0.9257861227725483	0.8703989291949076	0.9846978395423815	deprGainWeight	L_HDL_CE_pct	0.002460788199840446	81909	0.10332700202752462	0.926 (0.870–0.985)
C3	0.022471244532076023	0.04005807483510145	1.0227256247877092	0.9454988736633028	1.1062601265137888	deprGainWeight	L_HDL_CE_pct	0.002460788199840446	81909	0.10332700202752462	1.023 (0.945–1.106)
C4	-0.007124385185726362	0.08361244868740135	0.992900933085027	0.8428175409061821	1.1697101864552402	deprGainWeight	L_HDL_CE_pct	0.002460788199840446	81909	0.10332700202752462	0.993 (0.843–1.170)
C5	-0.2219505537034606	0.047374437244645844	0.8009549676123767	0.7299315979247034	0.8788890109249945	deprGainWeight	L_HDL_CE_pct	0.002460788199840446	81909	0.10332700202752462	0.801 (0.730–0.879)
C6	-0.04221270648385175	0.0360949407787008	0.9586658444430247	0.8931874672468313	1.028944353792284	deprGainWeight	L_HDL_CE_pct	0.002460788199840446	81909	0.10332700202752462	0.959 (0.893–1.029)
C1	0.1229818862851483	0.06218650879285174	1.1308639366150823	1.0010969302395332	1.2774519674439204	deprGainWeight	M_HDL_PL_pct	0.003427910019870485	82036	0.10332700202752462	1.131 (1.001–1.277)
C2	0.08640163110066079	0.03421435658813731	1.090244116329031	1.0195297506221486	1.1658632153350401	deprGainWeight	M_HDL_PL_pct	0.003427910019870485	82036	0.10332700202752462	1.090 (1.020–1.166)
C3	-0.010257340578080865	0.031926427707944696	0.9897950865324261	0.9297559571981757	1.0537112515805185	deprGainWeight	M_HDL_PL_pct	0.003427910019870485	82036	0.10332700202752462	0.990 (0.930–1.054)
C4	0.11208948756967906	0.07420344653471207	1.1186129581212723	0.9672006886884259	1.2937283489465292	deprGainWeight	M_HDL_PL_pct	0.003427910019870485	82036	0.10332700202752462	1.119 (0.967–1.294)
C5	0.20879543757505287	0.049740439334693055	1.2321929123772979	1.1177348438007293	1.3583716940862687	deprGainWeight	M_HDL_PL_pct	0.003427910019870485	82036	0.10332700202752462	1.232 (1.118–1.358)
C6	0.012725685889553487	0.0421413773938438	1.0128070019985496	0.9325137205905554	1.1000138664422772	deprGainWeight	M_HDL_PL_pct	0.003427910019870485	82036	0.10332700202752462	1.013 (0.933–1.100)
C1	-0.2155683875210721	0.06935178030060836	0.8060831423452253	0.7036333438371419	0.9234497456157278	deprGainWeight	PUFA_pct	0.0031287107373267004	82130	0.10332700202752462	0.806 (0.704–0.923)
C2	-0.04200880329583839	0.034785881084703436	0.9588613393952908	0.8956647220088638	1.026517005297248	deprGainWeight	PUFA_pct	0.0031287107373267004	82130	0.10332700202752462	0.959 (0.896–1.027)
C3	0.03489085438320383	0.031920271657711545	1.0355066816160632	0.9727065083971909	1.1023613787044415	deprGainWeight	PUFA_pct	0.0031287107373267004	82130	0.10332700202752462	1.036 (0.973–1.102)
C4	-0.026530658726171413	0.06476427440237918	0.9738181873527098	0.857727665071564	1.1056211669933658	deprGainWeight	PUFA_pct	0.0031287107373267004	82130	0.10332700202752462	0.974 (0.858–1.106)
C5	-0.1690838187645063	0.05429505447954332	0.8444381206596397	0.7591908183985329	0.9392575915596219	deprGainWeight	PUFA_pct	0.0031287107373267004	82130	0.10332700202752462	0.844 (0.759–0.939)
C6	-0.01883401125540768	0.04233334756901818	0.9813422404909686	0.9032035167569471	1.0662409690672041	deprGainWeight	PUFA_pct	0.0031287107373267004	82130	0.10332700202752462	0.981 (0.903–1.066)
C1	-0.13382709857023642	0.05790637216717723	0.8747412955496077	0.7808879666545525	0.9798746642465568	deprGainWeight	L_HDL_C_pct	0.007576805550782472	81805	0.13322549760125846	0.875 (0.781–0.980)
C2	-0.07507564302332276	0.029321160710519434	0.9276733116605245	0.8758634159951556	0.9825479149502054	deprGainWeight	L_HDL_C_pct	0.007576805550782472	81805	0.13322549760125846	0.928 (0.876–0.983)
C3	0.01732875845055476	0.0375908168886468	1.0174797724190323	0.9452089709529661	1.095276408811614	deprGainWeight	L_HDL_C_pct	0.007576805550782472	81805	0.13322549760125846	1.017 (0.945–1.095)
C4	0.005323743847735762	0.08100856353177921	1.0053379401533316	0.8577410421938576	1.1783327650110451	deprGainWeight	L_HDL_C_pct	0.007576805550782472	81805	0.13322549760125846	1.005 (0.858–1.178)
C5	-0.19383083359190462	0.045111957817267595	0.8237972513038277	0.7540849353890395	0.8999542086139463	deprGainWeight	L_HDL_C_pct	0.007576805550782472	81805	0.13322549760125846	0.824 (0.754–0.900)
C6	-0.04120785279096384	0.03562874984830173	0.9596296475164992	0.8949027708828817	1.0290381149274144	deprGainWeight	L_HDL_C_pct	0.007576805550782472	81805	0.13322549760125846	0.960 (0.895–1.029)
C1	-0.026622595753772484	0.04785446978813889	0.9737286615185733	0.8865503519077719	1.0694795893120217	deprGainWeight	L_VLDL_CE_pct	0.0064347868413204045	82043	0.13322549760125846	0.974 (0.887–1.069)
C2	-0.018466522866352114	0.033939918350348416	0.9817029386421707	0.9185226059353488	1.0492291136996879	deprGainWeight	L_VLDL_CE_pct	0.0064347868413204045	82043	0.13322549760125846	0.982 (0.919–1.049)
C3	0.016906085171031943	0.022576825983326353	1.0170498017817269	0.9730259824046715	1.0630654453316104	deprGainWeight	L_VLDL_CE_pct	0.0064347868413204045	82043	0.13322549760125846	1.017 (0.973–1.063)
C4	-0.025026013264680846	0.037374249541167325	0.9752845413634336	0.9063954923960619	1.0494093854196396	deprGainWeight	L_VLDL_CE_pct	0.0064347868413204045	82043	0.13322549760125846	0.975 (0.906–1.049)
C5	-0.20775960230942797	0.05725336201212602	0.8124023128788602	0.7261663255423703	0.9088792674019585	deprGainWeight	L_VLDL_CE_pct	0.0064347868413204045	82043	0.13322549760125846	0.812 (0.726–0.909)
C6	0.08808705041476286	0.07343322855791871	1.092083184184676	0.9456884695302822	1.2611401318780182	deprGainWeight	L_VLDL_CE_pct	0.0064347868413204045	82043	0.13322549760125846	1.092 (0.946–1.261)
C1	-0.0472147906205858	0.06623690115412166	0.9538824905729901	0.8377470138304121	1.0861176355155866	deprGainWeight	S_LDL_PL_pct	0.005794229277275045	82079	0.13322549760125846	0.954 (0.838–1.086)
C2	0.0187234320776737	0.027601579680543616	1.0188998146412918	0.9652427410978734	1.075539642075166	deprGainWeight	S_LDL_PL_pct	0.005794229277275045	82079	0.13322549760125846	1.019 (0.965–1.076)
C3	0.026189180169353732	0.02253569562960335	1.0265351301949754	0.9821799064682609	1.07289343488363	deprGainWeight	S_LDL_PL_pct	0.005794229277275045	82079	0.13322549760125846	1.027 (0.982–1.073)
C4	0.07313248243238572	0.044262729240933864	1.0758730617536358	0.9864698990292307	1.173378778355247	deprGainWeight	S_LDL_PL_pct	0.005794229277275045	82079	0.13322549760125846	1.076 (0.986–1.173)
C5	-0.12170179544677293	0.05228308374037149	0.8854123631366407	0.7991739561506178	0.9809567075625034	deprGainWeight	S_LDL_PL_pct	0.005794229277275045	82079	0.13322549760125846	0.885 (0.799–0.981)
C6	-0.10321746404548457	0.04030509674983685	0.9019308146298441	0.8334217572899374	0.9760714635337445	deprGainWeight	S_LDL_PL_pct	0.005794229277275045	82079	0.13322549760125846	0.902 (0.833–0.976)
C1	0.03638485945004317	0.04882344221371243	1.0370548900728096	0.9424154355037402	1.1411982492084924	deprGainWeight	XL_VLDL_TG_pct	0.005889017337286154	81052	0.13322549760125846	1.037 (0.942–1.141)
C2	0.003644157300676555	0.04696004946138207	1.0036508053149096	0.9153968978235553	1.1004133195166548	deprGainWeight	XL_VLDL_TG_pct	0.005889017337286154	81052	0.13322549760125846	1.004 (0.915–1.100)
C3	-0.033041843350306264	0.02044581393259627	0.9674980753811516	0.9294933384483622	1.007056734186842	deprGainWeight	XL_VLDL_TG_pct	0.005889017337286154	81052	0.13322549760125846	0.967 (0.929–1.007)
C4	0.008614530524560099	0.03244470612265592	1.0086517423700803	0.9465068288867038	1.0748769119635988	deprGainWeight	XL_VLDL_TG_pct	0.005889017337286154	81052	0.13322549760125846	1.009 (0.947–1.075)
C5	0.2577647330750114	0.08278307200697718	1.294034339328845	1.1002197272932828	1.5219913166634813	deprGainWeight	XL_VLDL_TG_pct	0.005889017337286154	81052	0.13322549760125846	1.294 (1.100–1.522)
C6	-0.20578438274006836	0.11903647393970553	0.8140085716601069	0.6446189759747257	1.0279094774307527	deprGainWeight	XL_VLDL_TG_pct	0.005889017337286154	81052	0.13322549760125846	0.814 (0.645–1.028)
C1	0.06068673422333201	0.03181953700429979	1.0625659964819072	0.9983218513636372	1.1309443896649067	deprLossOfInterestEver	VLDL_CE	0.0073847872709129425	80699	0.13322549760125846	1.063 (0.998–1.131)
C2	-0.013172704652386971	0.027478226330898883	0.9869136757178532	0.9351671194728597	1.04152357694949	deprLossOfInterestEver	VLDL_CE	0.0073847872709129425	80699	0.13322549760125846	0.987 (0.935–1.042)
C3	-0.009055599551987467	0.021726113064820942	0.9909852789036007	0.9496718442570865	1.034095965824796	deprLossOfInterestEver	VLDL_CE	0.0073847872709129425	80699	0.13322549760125846	0.991 (0.950–1.034)
C4	-0.010288992321870083	0.046105057953073604	0.9897637582877427	0.9042450286642176	1.0833703986927352	deprLossOfInterestEver	VLDL_CE	0.0073847872709129425	80699	0.13322549760125846	0.990 (0.904–1.083)
C5	0.10670985170493412	0.03146822819055332	1.1126113853450974	1.0460614635196634	1.1833951808475807	deprLossOfInterestEver	VLDL_CE	0.0073847872709129425	80699	0.13322549760125846	1.113 (1.046–1.183)
C6	0.08448375836339386	0.03043791353991454	1.0881551706676276	1.0251361651592248	1.1550481932971133	deprLossOfInterestEver	VLDL_CE	0.0073847872709129425	80699	0.13322549760125846	1.088 (1.025–1.155)
C1	0.07274529649221766	0.034123354881279155	1.0754565794639657	1.0058807450118712	1.1498449095958019	deprLossOfInterestEver	VLDL_C	0.008353118721323471	80684	0.1355775423230194	1.075 (1.006–1.150)
C2	-0.011565739620954474	0.02931252478682108	0.9885008864382776	0.9333096113663744	1.0469558982240919	deprLossOfInterestEver	VLDL_C	0.008353118721323471	80684	0.1355775423230194	0.989 (0.933–1.047)
C3	-0.004659555662599346	0.023482121034326852	0.9953512832255513	0.9505785185005994	1.0422328694966476	deprLossOfInterestEver	VLDL_C	0.008353118721323471	80684	0.1355775423230194	0.995 (0.951–1.042)
C4	-0.02162122222257719	0.049894726350398363	0.9786108408974267	0.8874395382494469	1.0791486480431958	deprLossOfInterestEver	VLDL_C	0.008353118721323471	80684	0.1355775423230194	0.979 (0.887–1.079)
C5	0.11834103055639011	0.03238451156856483	1.125627919434136	1.0564005138765695	1.1993918938567116	deprLossOfInterestEver	VLDL_C	0.008353118721323471	80684	0.1355775423230194	1.126 (1.056–1.199)
C6	0.07419010930766295	0.029794344561962918	1.0770115359524657	1.015918565590623	1.1417783746282146	deprLossOfInterestEver	VLDL_C	0.008353118721323471	80684	0.1355775423230194	1.077 (1.016–1.142)
C1	0.023061194469315104	0.02310082699416994	1.0233291597160574	0.97802854090933	1.0707280261489374	deprDepressedEver	Gln	0.009918095161833663	80737	0.13951453860979351	1.023 (0.978–1.071)
C2	0.008282705896765802	0.014789014039827424	1.0083171024050557	0.979509089778909	1.0379723778081669	deprDepressedEver	Gln	0.009918095161833663	80737	0.13951453860979351	1.008 (0.980–1.038)
C3	0.020186702188259128	0.012221306789205999	1.02039183163145	0.9962400273474453	1.0451291470715625	deprDepressedEver	Gln	0.009918095161833663	80737	0.13951453860979351	1.020 (0.996–1.045)
C4	0.04620043713749323	0.02238803678005517	1.0472843045891485	1.002322578063997	1.0942629036225768	deprDepressedEver	Gln	0.009918095161833663	80737	0.13951453860979351	1.047 (1.002–1.094)
C5	0.10598620285737817	0.022877345775673342	1.111806536647354	1.0630547520512255	1.1627940823806404	deprDepressedEver	Gln	0.009918095161833663	80737	0.13951453860979351	1.112 (1.063–1.163)
C6	0.05067215544820202	0.02530621328629293	1.05197795150264	1.0010725521802115	1.1054719341145938	deprDepressedEver	Gln	0.009918095161833663	80737	0.13951453860979351	1.052 (1.001–1.105)
C1	-0.09701421451856457	0.04426181717941602	0.9075431057532617	0.832129354414215	0.9897914121538001	deprGainWeight	Omega_6_by_Omega_3	0.009576305247774934	82011	0.13951453860979351	0.908 (0.832–0.990)
C2	-0.021302134571751327	0.02808198601616717	0.978923153356596	0.9264985232466042	1.0343141582348268	deprGainWeight	Omega_6_by_Omega_3	0.009576305247774934	82011	0.13951453860979351	0.979 (0.926–1.034)
C3	-0.03346283266243012	0.018902085530701204	0.9670908547556957	0.9319175626484466	1.0035916896921044	deprGainWeight	Omega_6_by_Omega_3	0.009576305247774934	82011	0.13951453860979351	0.967 (0.932–1.004)
C4	0.07761096020283462	0.04454242888148165	1.0807021407346533	0.9903546175909204	1.1792918377353256	deprGainWeight	Omega_6_by_Omega_3	0.009576305247774934	82011	0.13951453860979351	1.081 (0.990–1.179)
C5	-0.16424971466508145	0.05330491342626839	0.8485301050109486	0.7643516315484936	0.9419792009225423	deprGainWeight	Omega_6_by_Omega_3	0.009576305247774934	82011	0.13951453860979351	0.849 (0.764–0.942)
C6	-0.08278410128031044	0.050147501170630146	0.9205498713058403	0.8343742772803552	1.0156258272047176	deprGainWeight	Omega_6_by_Omega_3	0.009576305247774934	82011	0.13951453860979351	0.921 (0.834–1.016)
C1	0.13103326405545926	0.06541992071886353	1.1400057018941823	1.0028141718146288	1.2959659295595616	deprGainWeight	M_HDL_TG	0.011358620297530271	82072	0.14507132649290078	1.140 (1.003–1.296)
C2	0.005489444407719868	0.031625756243646934	1.0055045390153694	0.9450692839470438	1.0698045055045544	deprGainWeight	M_HDL_TG	0.011358620297530271	82072	0.14507132649290078	1.006 (0.945–1.070)
C3	-0.023930516114187506	0.03428552942897993	0.9763535482394998	0.9128988859122301	1.0442188788600542	deprGainWeight	M_HDL_TG	0.011358620297530271	82072	0.14507132649290078	0.976 (0.913–1.044)
C4	-0.06080622030603561	0.03808223242349621	0.9410055698808535	0.8733251022395296	1.0139311011169394	deprGainWeight	M_HDL_TG	0.011358620297530271	82072	0.14507132649290078	0.941 (0.873–1.014)
C5	0.03503617006201752	0.04006216391118438	1.0356571679061621	0.9574462730450981	1.1202568745963368	deprGainWeight	M_HDL_TG	0.011358620297530271	82072	0.14507132649290078	1.036 (0.957–1.120)
C6	0.11266400594373155	0.038735861826239205	1.1192558064655767	1.0374250367364648	1.2075412834143295	deprGainWeight	M_HDL_TG	0.011358620297530271	82072	0.14507132649290078	1.119 (1.037–1.208)
C1	0.12408987346342286	0.05750092112968989	1.13211761375807	1.0114531589480416	1.2671771105191705	deprGainWeight	XS_VLDL_TG	0.01306329480267827	81983	0.14507132649290078	1.132 (1.011–1.267)
C2	0.021002322725436937	0.040571658605737866	1.0212244236587196	0.9431611424857504	1.1057488232906503	deprGainWeight	XS_VLDL_TG	0.01306329480267827	81983	0.14507132649290078	1.021 (0.943–1.106)
C3	0.04348186595310835	0.04085508858331872	1.0444410541972438	0.9640673634936868	1.1315154490236963	deprGainWeight	XS_VLDL_TG	0.01306329480267827	81983	0.14507132649290078	1.044 (0.964–1.132)
C4	-0.06725441316268845	0.04594124973401256	0.9349573056310561	0.8544483160924985	1.0230521225092486	deprGainWeight	XS_VLDL_TG	0.01306329480267827	81983	0.14507132649290078	0.935 (0.854–1.023)
C5	0.03296289553578831	0.038161585311900385	1.0335121906137683	0.9590291467767311	1.1137799635571894	deprGainWeight	XS_VLDL_TG	0.01306329480267827	81983	0.14507132649290078	1.034 (0.959–1.114)
C6	0.1398935861301935	0.03799641895800193	1.1501514002835223	1.067607971184317	1.239076776568732	deprGainWeight	XS_VLDL_TG	0.01306329480267827	81983	0.14507132649290078	1.150 (1.068–1.239)
C1	0.03586440276013125	0.07286919534018399	1.0365152883493092	0.898562315518575	1.1956476745431044	deprGainWeight	XXL_VLDL_CE	0.012644685640669949	81880	0.14507132649290078	1.037 (0.899–1.196)
C2	0.02811836772023899	0.04200723859340938	1.0285174204787613	0.9472276538409461	1.1167833624142838	deprGainWeight	XXL_VLDL_CE	0.012644685640669949	81880	0.14507132649290078	1.029 (0.947–1.117)
C3	0.014759129520635982	0.05484445294557747	1.0148685832905853	0.9114340887288369	1.1300413865216592	deprGainWeight	XXL_VLDL_CE	0.012644685640669949	81880	0.14507132649290078	1.015 (0.911–1.130)
C4	-0.1517979979335806	0.12434846969295142	0.8591618156754808	0.6733291443533392	1.0962826007237692	deprGainWeight	XXL_VLDL_CE	0.012644685640669949	81880	0.14507132649290078	0.859 (0.673–1.096)
C5	0.15828856632544475	0.04483777024219951	1.1715042025994635	1.0729442837779315	1.2791177673045477	deprGainWeight	XXL_VLDL_CE	0.012644685640669949	81880	0.14507132649290078	1.172 (1.073–1.279)
C6	0.15751591887207797	0.03482773943686063	1.1705993924553564	1.0933578416017105	1.253297763529486	deprGainWeight	XXL_VLDL_CE	0.012644685640669949	81880	0.14507132649290078	1.171 (1.093–1.253)
C1	-0.04017226480987718	0.04140664777951208	0.9606239431972295	0.885742241553832	1.0418362328807482	deprGainWeight	XXL_VLDL_FC_pct	0.01298717122613227	74416	0.14507132649290078	0.961 (0.886–1.042)
C2	0.00461416543502869	0.03219759820312413	1.004624827088263	0.9431847228453437	1.0700672082107237	deprGainWeight	XXL_VLDL_FC_pct	0.01298717122613227	74416	0.14507132649290078	1.005 (0.943–1.070)
C3	0.009065009264742248	0.019772753825644935	1.0091062208950365	0.9707468180195511	1.0489814091036802	deprGainWeight	XXL_VLDL_FC_pct	0.01298717122613227	74416	0.14507132649290078	1.009 (0.971–1.049)
C4	-0.024128242159406316	0.033973896869264886	0.9761605167979718	0.9132760583929931	1.0433749421089544	deprGainWeight	XXL_VLDL_FC_pct	0.01298717122613227	74416	0.14507132649290078	0.976 (0.913–1.043)
C5	-0.1722993412805768	0.0793998637474974	0.841727171763678	0.7204184363198454	0.983462659984904	deprGainWeight	XXL_VLDL_FC_pct	0.01298717122613227	74416	0.14507132649290078	0.842 (0.720–0.983)
C6	0.5532427645592131	0.19252682329534831	1.7388826722144548	1.192307125290006	2.5360185170345453	deprGainWeight	XXL_VLDL_FC_pct	0.01298717122613227	74416	0.14507132649290078	1.739 (1.192–2.536)
C1	0.05875594254986454	0.04006147434318798	1.060516382229196	0.9804294910376993	1.1471452126415644	deprGainWeight	Omega_3	0.014934099595367662	82008	0.15755475073112885	1.061 (0.980–1.147)
C2	0.021952866050793482	0.03231072672436506	1.0221956032193196	0.9594681501232288	1.0890240088810759	deprGainWeight	Omega_3	0.014934099595367662	82008	0.15755475073112885	1.022 (0.959–1.089)
C3	0.07035343097104296	0.02961914761466669	1.0728873058554103	1.0123758565296253	1.1370156287720559	deprGainWeight	Omega_3	0.014934099595367662	82008	0.15755475073112885	1.073 (1.012–1.137)
C4	-0.0796484616172094	0.047173028106351385	0.9234409142598623	0.8418885838568774	1.012893081674164	deprGainWeight	Omega_3	0.014934099595367662	82008	0.15755475073112885	0.923 (0.842–1.013)
C5	0.11938337473299303	0.03674781990534248	1.1268018228403842	1.0484969345665616	1.2109547544660082	deprGainWeight	Omega_3	0.014934099595367662	82008	0.15755475073112885	1.127 (1.048–1.211)
C6	0.09373666991043744	0.035030705404606344	1.0982705001661177	1.0253935471267785	1.1763269770079812	deprGainWeight	Omega_3	0.014934099595367662	82008	0.15755475073112885	1.098 (1.025–1.176)
C1	-0.17619338999484413	0.05170402375592752	0.8384558186906157	0.7576503521887624	0.9278794075198976	deprGainWeight	L_LDL_C_pct	0.017844909418373668	82035	0.16742782949819357	0.838 (0.758–0.928)
C2	-0.0052209298039828655	0.026395567550417682	0.9947926755621743	0.944635403626587	1.0476131463556089	deprGainWeight	L_LDL_C_pct	0.017844909418373668	82035	0.16742782949819357	0.995 (0.945–1.048)
C3	0.017491269597801812	0.021139464342192507	1.0176451376606326	0.9763422573630742	1.0606952822069817	deprGainWeight	L_LDL_C_pct	0.017844909418373668	82035	0.16742782949819357	1.018 (0.976–1.061)
C4	0.02154267920315836	0.04085287750652173	1.021776398009278	0.9431509256840512	1.1069564574424817	deprGainWeight	L_LDL_C_pct	0.017844909418373668	82035	0.16742782949819357	1.022 (0.943–1.107)
C5	-0.04471204878264426	0.038875345456141804	0.9562728021092848	0.8861157213719171	1.0319844801287874	deprGainWeight	L_LDL_C_pct	0.017844909418373668	82035	0.16742782949819357	0.956 (0.886–1.032)
C6	-0.03084510591130657	0.03551231682196412	0.9696257507419442	0.904431013941589	1.0395199656019296	deprGainWeight	L_LDL_C_pct	0.017844909418373668	82035	0.16742782949819357	0.970 (0.904–1.040)
C1	0.10794975855541925	0.06961105782427503	1.113991775424425	0.9719140398699992	1.2768389227912098	deprGainWeight	M_LDL_CE_pct	0.018250426912125365	82130	0.16742782949819357	1.114 (0.972–1.277)
C2	0.04904362580722311	0.029966130161386155	1.0502661684500014	0.9903568073622526	1.1137996087779398	deprGainWeight	M_LDL_CE_pct	0.018250426912125365	82130	0.16742782949819357	1.050 (0.990–1.114)
C3	-0.009370946150013479	0.025580871262337303	0.9906728243355364	0.9422266259042515	1.0416099671722512	deprGainWeight	M_LDL_CE_pct	0.018250426912125365	82130	0.16742782949819357	0.991 (0.942–1.042)
C4	-0.009194083965866684	0.05983939032954467	0.9908480523901747	0.8811923997199405	1.1141492632453824	deprGainWeight	M_LDL_CE_pct	0.018250426912125365	82130	0.16742782949819357	0.991 (0.881–1.114)
C5	0.16179406456171902	0.05666326595710674	1.175618114958901	1.0520430791987443	1.3137085158833384	deprGainWeight	M_LDL_CE_pct	0.018250426912125365	82130	0.16742782949819357	1.176 (1.052–1.314)
C6	0.13054007222484745	0.043075932144610564	1.139443599018824	1.0471908994608923	1.239823336903872	deprGainWeight	M_LDL_CE_pct	0.018250426912125365	82130	0.16742782949819357	1.139 (1.047–1.240)
C1	-0.1861456870844412	0.08729812507515841	0.8301526436533284	0.6995975679189419	0.985071194307608	deprGainWeight	S_LDL_FC_pct	0.017436691227523667	81958	0.16742782949819357	0.830 (0.700–0.985)
C2	-0.0018679687951348445	0.028110435782098923	0.9981337747727625	0.9446276758555007	1.0546705943586212	deprGainWeight	S_LDL_FC_pct	0.017436691227523667	81958	0.16742782949819357	0.998 (0.945–1.055)
C3	-0.01168009441273024	0.031436219909993034	0.9883878530883146	0.9293265588279725	1.0512026572925732	deprGainWeight	S_LDL_FC_pct	0.017436691227523667	81958	0.16742782949819357	0.988 (0.929–1.051)
C4	0.04439727719732023	0.043378986056090564	1.0453975850249142	0.9601886192131012	1.1381681566602462	deprGainWeight	S_LDL_FC_pct	0.017436691227523667	81958	0.16742782949819357	1.045 (0.960–1.138)
C5	-0.08304034785002361	0.045635135316880196	0.9203140137791999	0.8415707329663529	1.00642507014588	deprGainWeight	S_LDL_FC_pct	0.017436691227523667	81958	0.16742782949819357	0.920 (0.842–1.006)
C6	-0.1121948703612474	0.03638126752975837	0.8938700517472473	0.832350082254948	0.9599370342416721	deprGainWeight	S_LDL_FC_pct	0.017436691227523667	81958	0.16742782949819357	0.894 (0.832–0.960)
C1	-0.1909902293991901	0.07907905214664936	0.8261406600023621	0.7075229784577645	0.964644839658562	deprGainWeight	M_LDL_FC_pct	0.02225427420142682	82045	0.17103508001653187	0.826 (0.708–0.965)
C2	-0.035137888917646326	0.03672764695726895	0.965472279151122	0.8984141935779618	1.0375356138319667	deprGainWeight	M_LDL_FC_pct	0.02225427420142682	82045	0.17103508001653187	0.965 (0.898–1.038)
C3	0.010974533669479147	0.03298901626512627	1.0110349747660359	0.9477316009160004	1.078566673530978	deprGainWeight	M_LDL_FC_pct	0.02225427420142682	82045	0.17103508001653187	1.011 (0.948–1.079)
C4	0.06853248527107489	0.057684449030124485	1.0709354140131382	0.9564478293922761	1.1991272558130326	deprGainWeight	M_LDL_FC_pct	0.02225427420142682	82045	0.17103508001653187	1.071 (0.956–1.199)
C5	-0.1519040959498742	0.06163546360609715	0.8590706651466931	0.7613138375542541	0.9693799998256158	deprGainWeight	M_LDL_FC_pct	0.02225427420142682	82045	0.17103508001653187	0.859 (0.761–0.969)
C6	-0.06956043061697612	0.04340511345427519	0.9328037617744459	0.8567282947193745	1.0156345522188808	deprGainWeight	M_LDL_FC_pct	0.02225427420142682	82045	0.17103508001653187	0.933 (0.857–1.016)
C1	0.14821441800551347	0.07076903170600377	1.159761543461834	1.0095524520459713	1.3323199155894152	deprGainWeight	S_HDL_TG	0.020538525650592346	82064	0.17103508001653187	1.160 (1.010–1.332)
C2	0.01976602131653371	0.044870579195387485	1.0199626625841516	0.9340920286085452	1.113727342920861	deprGainWeight	S_HDL_TG	0.020538525650592346	82064	0.17103508001653187	1.020 (0.934–1.114)
C3	-0.010008820404730973	0.04064811407012918	0.9900411011474431	0.9142244909253743	1.0721451806318447	deprGainWeight	S_HDL_TG	0.020538525650592346	82064	0.17103508001653187	0.990 (0.914–1.072)
C4	-0.0741985421131578	0.05085044542674122	0.928487331703192	0.8404099965012438	1.0257954197621653	deprGainWeight	S_HDL_TG	0.020538525650592346	82064	0.17103508001653187	0.928 (0.840–1.026)
C5	0.10340359966793752	0.04919505447329728	1.108938886135344	1.0070057189342358	1.2211901383088448	deprGainWeight	S_HDL_TG	0.020538525650592346	82064	0.17103508001653187	1.109 (1.007–1.221)
C6	0.10989819161958737	0.04163007018317113	1.1161644297813125	1.0287075968805701	1.2110565121584098	deprGainWeight	S_HDL_TG	0.020538525650592346	82064	0.17103508001653187	1.116 (1.029–1.211)
C1	0.05908357695309545	0.0415220128550664	1.0608639008076166	0.9779472292327359	1.1508107824179108	deprGainWeight	XL_HDL_FC_pct	0.022696598296032666	81791	0.17103508001653187	1.061 (0.978–1.151)
C2	0.06728326340660526	0.020697592422855012	1.069598413357616	1.0270760535126922	1.1138812573269599	deprGainWeight	XL_HDL_FC_pct	0.022696598296032666	81791	0.17103508001653187	1.070 (1.027–1.114)
C3	0.04317543333583204	0.023956816417700193	1.04412105242341	0.9962272080879385	1.0943174039646753	deprGainWeight	XL_HDL_FC_pct	0.022696598296032666	81791	0.17103508001653187	1.044 (0.996–1.094)
C4	0.25914378323595266	0.08379119840505578	1.2958201086424779	1.0995632267504838	1.5271061391572354	deprGainWeight	XL_HDL_FC_pct	0.022696598296032666	81791	0.17103508001653187	1.296 (1.100–1.527)
C5	0.13633692586101764	0.03732630913057776	1.1460679684889694	1.0652157491063556	1.2330570492394126	deprGainWeight	XL_HDL_FC_pct	0.022696598296032666	81791	0.17103508001653187	1.146 (1.065–1.233)
C6	0.008992288768210031	0.03317568353310182	1.009032840857748	0.9455088309421764	1.076824711319617	deprGainWeight	XL_HDL_FC_pct	0.022696598296032666	81791	0.17103508001653187	1.009 (0.946–1.077)
C1	0.022604039423450295	0.024049058649964445	1.0228614465439767	0.9757663511612036	1.072229573791881	deprLossOfInterestEver	Gln	0.02097374801013666	80614	0.17103508001653187	1.023 (0.976–1.072)
C2	0.02239542088400872	0.015166105178989687	1.0226480809397316	0.992696654725413	1.0535031950309073	deprLossOfInterestEver	Gln	0.02097374801013666	80614	0.17103508001653187	1.023 (0.993–1.054)
C3	0.027277226729163752	0.012436782094959135	1.0276526560617474	1.0029053461843298	1.0530106211206325	deprLossOfInterestEver	Gln	0.02097374801013666	80614	0.17103508001653187	1.028 (1.003–1.053)
C4	0.0769069428246148	0.023221733285308545	1.0799415754039157	1.0318902820716616	1.1302304387869961	deprLossOfInterestEver	Gln	0.02097374801013666	80614	0.17103508001653187	1.080 (1.032–1.130)
C5	0.10549562822789145	0.023734004346784594	1.1112612463313105	1.0607508216656445	1.1641768569726048	deprLossOfInterestEver	Gln	0.02097374801013666	80614	0.17103508001653187	1.111 (1.061–1.164)
C6	0.03690814054821539	0.026142634011343105	1.0375977033041175	0.9857707838809144	1.0921494240917151	deprLossOfInterestEver	Gln	0.02097374801013666	80614	0.17103508001653187	1.038 (0.986–1.092)
C1	0.07441067908302167	0.03637823898815586	1.0772491183457937	1.0031141696488648	1.15686299534878	deprLossOfInterestEver	VLDL_P	0.022028573928229985	80659	0.17103508001653187	1.077 (1.003–1.157)
C2	-0.023264914673278708	0.031894868710481056	0.9770036268906879	0.9177971728826037	1.040029447856726	deprLossOfInterestEver	VLDL_P	0.022028573928229985	80659	0.17103508001653187	0.977 (0.918–1.040)
C3	0.0052055953712262515	0.0257625649739189	1.0052191680238365	0.955721207918214	1.0572806874962692	deprLossOfInterestEver	VLDL_P	0.022028573928229985	80659	0.17103508001653187	1.005 (0.956–1.057)
C4	-0.03891563038984436	0.04853843805162312	0.9618318551018425	0.8745454887836734	1.0578300721387501	deprLossOfInterestEver	VLDL_P	0.022028573928229985	80659	0.17103508001653187	0.962 (0.875–1.058)
C5	0.10961287383512774	0.03296601537909347	1.1158460136461679	1.0460273198364134	1.1903248629918817	deprLossOfInterestEver	VLDL_P	0.022028573928229985	80659	0.17103508001653187	1.116 (1.046–1.190)
C6	0.050040453266091356	0.029312469422014254	1.0513136245856165	0.9926154142326185	1.1134829475661658	deprLossOfInterestEver	VLDL_P	0.022028573928229985	80659	0.17103508001653187	1.051 (0.993–1.113)
C1	0.11687305147168316	0.05218185512090589	1.1239767334410162	1.0147036662514684	1.2450173773232973	deprGainWeight	IDL_TG	0.03954801195965955	81975	0.22289359384848648	1.124 (1.015–1.245)
C2	0.019206893882129983	0.03620704555151989	1.0193925328798656	0.9495577630046748	1.0943632673835686	deprGainWeight	IDL_TG	0.03954801195965955	81975	0.22289359384848648	1.019 (0.950–1.094)
C3	0.0512099926737076	0.039849923216261025	1.0525438965848932	0.9734626157280485	1.1380495114438012	deprGainWeight	IDL_TG	0.03954801195965955	81975	0.22289359384848648	1.053 (0.973–1.138)
C4	-0.04660102400975026	0.044073659661100655	0.9544681315014036	0.8754778766665641	1.0405853058451977	deprGainWeight	IDL_TG	0.03954801195965955	81975	0.22289359384848648	0.954 (0.875–1.041)
C5	0.02856812174964013	0.035294278178644015	1.0289801043721043	0.9602048196445799	1.1026814628836603	deprGainWeight	IDL_TG	0.03954801195965955	81975	0.22289359384848648	1.029 (0.960–1.103)
C6	0.1254014641754727	0.03688850072190948	1.1336034629051885	1.0545350962672677	1.2186003250715352	deprGainWeight	IDL_TG	0.03954801195965955	81975	0.22289359384848648	1.134 (1.055–1.219)
C1	0.14440415970019196	0.04710719920925631	1.1553509604749888	1.0534537470851728	1.2671043655821335	deprGainWeight	L_HDL_PL_pct	0.04296468684661139	81919	0.22289359384848648	1.155 (1.053–1.267)
C2	0.0794651533810388	0.025207895064433442	1.0827078301648683	1.0305139713111262	1.137545223194647	deprGainWeight	L_HDL_PL_pct	0.04296468684661139	81919	0.22289359384848648	1.083 (1.031–1.138)
C3	-0.005616304131967731	0.030839856070295796	0.9943994378197664	0.9360724309267441	1.0563608213066282	deprGainWeight	L_HDL_PL_pct	0.04296468684661139	81919	0.22289359384848648	0.994 (0.936–1.056)
C4	0.07593276644782747	0.0672324663239602	1.078890034109352	0.9456877224476784	1.2308542006739216	deprGainWeight	L_HDL_PL_pct	0.04296468684661139	81919	0.22289359384848648	1.079 (0.946–1.231)
C5	0.13410167529672826	0.039083944903383426	1.1435090803591823	1.0591822448697654	1.2345496001254102	deprGainWeight	L_HDL_PL_pct	0.04296468684661139	81919	0.22289359384848648	1.144 (1.059–1.235)
C6	0.06575513130367588	0.030568354451733788	1.0679651739055678	1.0058582493977692	1.1339069032421052	deprGainWeight	L_HDL_PL_pct	0.04296468684661139	81919	0.22289359384848648	1.068 (1.006–1.134)
C1	-0.101892119609283	0.06228893118063553	0.9031269761047385	0.7993323800005757	1.0203994675750547	deprGainWeight	M_HDL_C_pct	0.04277155487583579	82055	0.22289359384848648	0.903 (0.799–1.020)
C2	-0.06572819849984596	0.04202852286316535	0.9363853406468348	0.8623413376800462	1.0167870515603343	deprGainWeight	M_HDL_C_pct	0.04277155487583579	82055	0.22289359384848648	0.936 (0.862–1.017)
C3	0.016582254814911407	0.03484522425011112	1.0167205035034905	0.9496000484024164	1.0885852248886227	deprGainWeight	M_HDL_C_pct	0.04277155487583579	82055	0.22289359384848648	1.017 (0.950–1.089)
C4	0.04510867213083593	0.06362005915387536	1.0461415401619927	0.9234980011160415	1.185072540200321	deprGainWeight	M_HDL_C_pct	0.04277155487583579	82055	0.22289359384848648	1.046 (0.923–1.185)
C5	-0.15933166053276965	0.049580593054469387	0.8527135006513282	0.773747548813249	0.9397384396348374	deprGainWeight	M_HDL_C_pct	0.04277155487583579	82055	0.22289359384848648	0.853 (0.774–0.940)
C6	-0.029679551098145893	0.045356690900170575	0.9707565615856779	0.8881819438428556	1.0610081733753187	deprGainWeight	M_HDL_C_pct	0.04277155487583579	82055	0.22289359384848648	0.971 (0.888–1.061)
C1	-0.14978307646671246	0.06566078000456524	0.8608947044925566	0.7569347647546725	0.9791328483420028	deprGainWeight	PUFA_by_MUFA	0.043466595685230654	82155	0.22289359384848648	0.861 (0.757–0.979)
C2	-0.05201041148305548	0.04143153452433787	0.9493189829729314	0.8752758202528748	1.0296257597660978	deprGainWeight	PUFA_by_MUFA	0.043466595685230654	82155	0.22289359384848648	0.949 (0.875–1.030)
C3	0.019351617343572047	0.026701753996912013	1.0195400735718345	0.9675542140151091	1.0743190888553455	deprGainWeight	PUFA_by_MUFA	0.043466595685230654	82155	0.22289359384848648	1.020 (0.968–1.074)
C4	0.004661868958026866	0.05717007112337758	1.0046727523749	0.8981739955864863	1.1237993354566718	deprGainWeight	PUFA_by_MUFA	0.043466595685230654	82155	0.22289359384848648	1.005 (0.898–1.124)
C5	-0.17666247883022648	0.07311432930934503	0.8380626006614107	0.7261733167979861	0.9671918623013154	deprGainWeight	PUFA_by_MUFA	0.043466595685230654	82155	0.22289359384848648	0.838 (0.726–0.967)
C6	-0.0032305093170954813	0.06646854990034758	0.9967747031636285	0.875019710036891	1.135471347068343	deprGainWeight	PUFA_by_MUFA	0.043466595685230654	82155	0.22289359384848648	0.997 (0.875–1.135)
C1	0.06328589757858243	0.04587896596057757	1.0653313713561912	0.9737147568208854	1.1655681736827506	deprGainWeight	S_HDL_L	0.044367445221025745	82142	0.22289359384848648	1.065 (0.974–1.166)
C2	0.009672251076219988	0.02457696989024293	1.009719178472486	0.9622330423307107	1.059548752249923	deprGainWeight	S_HDL_L	0.044367445221025745	82142	0.22289359384848648	1.010 (0.962–1.060)
C3	-0.012355111643196304	0.02449590773850038	0.987720899385042	0.9414188839244556	1.0363001972247277	deprGainWeight	S_HDL_L	0.044367445221025745	82142	0.22289359384848648	0.988 (0.941–1.036)
C4	0.001356792380729395	0.036173973772543756	1.001357713239936	0.9328189054100429	1.0749324054751503	deprGainWeight	S_HDL_L	0.044367445221025745	82142	0.22289359384848648	1.001 (0.933–1.075)
C5	0.06747893613824597	0.03695089155511937	1.0698077250785465	0.9950673941434818	1.1501618637829747	deprGainWeight	S_HDL_L	0.044367445221025745	82142	0.22289359384848648	1.070 (0.995–1.150)
C6	0.13068339873617024	0.0413733551539344	1.1396069231987833	1.0508418687046146	1.2358699991688813	deprGainWeight	S_HDL_L	0.044367445221025745	82142	0.22289359384848648	1.140 (1.051–1.236)
C1	0.07119623660023397	0.04655477286331498	1.073791922470713	0.9801485685839478	1.1763819585322337	deprGainWeight	S_HDL_PL	0.03164763340025923	82136	0.22289359384848648	1.074 (0.980–1.176)
C2	0.008463714630583916	0.023780158543379018	1.008499633126378	0.962572976345671	1.0566175604443702	deprGainWeight	S_HDL_PL	0.03164763340025923	82136	0.22289359384848648	1.008 (0.963–1.057)
C3	-0.015396638589373873	0.024835888048262967	0.9847212836726933	0.9379346713366732	1.0338417334931103	deprGainWeight	S_HDL_PL	0.03164763340025923	82136	0.22289359384848648	0.985 (0.938–1.034)
C4	-4.1329954504579214e-5	0.035950404950151824	0.9999586708995662	0.9319238965835616	1.0729602998409309	deprGainWeight	S_HDL_PL	0.03164763340025923	82136	0.22289359384848648	1.000 (0.932–1.073)
C5	0.06571096591405237	0.03648940873231831	1.0679180078491193	0.994208560218428	1.1470921868122663	deprGainWeight	S_HDL_PL	0.03164763340025923	82136	0.22289359384848648	1.068 (0.994–1.147)
C6	0.12798698464444658	0.03979794886014127	1.1365382101518902	1.0512532300479056	1.2287421015357056	deprGainWeight	S_HDL_PL	0.03164763340025923	82136	0.22289359384848648	1.137 (1.051–1.229)
C1	0.06633120793062901	0.06509172436990941	1.0685805809244353	0.9405894066808234	1.2139882182580015	deprGainWeight	S_VLDL_TG	0.03491712371166671	82030	0.22289359384848648	1.069 (0.941–1.214)
C2	0.03940335116527619	0.04867981415019681	1.0401899608789853	0.9455305461137877	1.1443259651002482	deprGainWeight	S_VLDL_TG	0.03491712371166671	82030	0.22289359384848648	1.040 (0.946–1.144)
C3	0.04062586027059323	0.04573274924133087	1.0414623801910443	0.9521712953917597	1.1391268510220438	deprGainWeight	S_VLDL_TG	0.03491712371166671	82030	0.22289359384848648	1.041 (0.952–1.139)
C4	-0.16128826966222592	0.06984433334074873	0.8510467047968883	0.7421653900508477	0.9759017376113693	deprGainWeight	S_VLDL_TG	0.03491712371166671	82030	0.22289359384848648	0.851 (0.742–0.976)
C5	0.0632158031929846	0.04838597621707495	1.065256700225302	0.9688739964281482	1.171227467718558	deprGainWeight	S_VLDL_TG	0.03491712371166671	82030	0.22289359384848648	1.065 (0.969–1.171)
C6	0.11332587453950767	0.04012779153532121	1.1199968519448293	1.0352836044360878	1.2116418563873494	deprGainWeight	S_VLDL_TG	0.03491712371166671	82030	0.22289359384848648	1.120 (1.035–1.212)
C1	-0.05512354077344071	0.04570293033198836	0.946368225668739	0.8652807275134607	1.0350546245599406	deprGainWeight	XL_HDL_CE	0.04292024590748178	82100	0.22289359384848648	0.946 (0.865–1.035)
C2	-0.05410395631358049	0.03401005755252341	0.9473336200718704	0.8862433815267944	1.0126349109342736	deprGainWeight	XL_HDL_CE	0.04292024590748178	82100	0.22289359384848648	0.947 (0.886–1.013)
C3	0.018099334713996787	0.024410655975961856	1.0182641203413252	0.970692493863223	1.0681671335975051	deprGainWeight	XL_HDL_CE	0.04292024590748178	82100	0.22289359384848648	1.018 (0.971–1.068)
C4	0.002450678835946421	0.03968386336424816	1.0024536842038874	0.9274376658794568	1.0835373911852315	deprGainWeight	XL_HDL_CE	0.04292024590748178	82100	0.22289359384848648	1.002 (0.927–1.084)
C5	-0.13723346241340598	0.049387463024995706	0.8717666776200864	0.7913357884790658	0.9603725135058369	deprGainWeight	XL_HDL_CE	0.04292024590748178	82100	0.22289359384848648	0.872 (0.791–0.960)
C6	0.05597913122518855	0.06978799546223328	1.0575756131990015	0.9223732232517952	1.2125961047417768	deprGainWeight	XL_HDL_CE	0.04292024590748178	82100	0.22289359384848648	1.058 (0.922–1.213)
C1	-0.04448455453907911	0.053110621868168166	0.956490373414214	0.8619298661523669	1.0614249144400065	deprGainWeight	XL_VLDL_C_pct	0.040895921447188746	80973	0.22289359384848648	0.956 (0.862–1.061)
C2	-0.024290914239216796	0.054020667724808714	0.9760017356514552	0.8779449180862553	1.0850104241973244	deprGainWeight	XL_VLDL_C_pct	0.040895921447188746	80973	0.22289359384848648	0.976 (0.878–1.085)
C3	0.02701667353530944	0.02079513974294383	1.027384932759633	0.9863521871658851	1.070124661146007	deprGainWeight	XL_VLDL_C_pct	0.040895921447188746	80973	0.22289359384848648	1.027 (0.986–1.070)
C4	-0.005664027621121094	0.0333272037222856	0.9943519827413514	0.9314755410161932	1.0614727086692963	deprGainWeight	XL_VLDL_C_pct	0.040895921447188746	80973	0.22289359384848648	0.994 (0.931–1.061)
C5	-0.22989132663189366	0.09321507009640985	0.7946199518378433	0.6619317241951451	0.9539063392474995	deprGainWeight	XL_VLDL_C_pct	0.040895921447188746	80973	0.22289359384848648	0.795 (0.662–0.954)
C6	0.21930932732286945	0.1357235215696563	1.2452163965747542	0.954365292199921	1.6247068988902442	deprGainWeight	XL_VLDL_C_pct	0.040895921447188746	80973	0.22289359384848648	1.245 (0.954–1.625)
C1	0.027868102521284282	0.07600984675365632	1.028260050568606	0.8859354406496079	1.1934489614955217	deprGainWeight	XXL_VLDL_C	0.03538881492517103	81835	0.22289359384848648	1.028 (0.886–1.193)
C2	0.025929459476070473	0.04059053849008296	1.026268552398665	0.9477846206330611	1.1112515636083664	deprGainWeight	XXL_VLDL_C	0.03538881492517103	81835	0.22289359384848648	1.026 (0.948–1.111)
C3	0.025724910473992103	0.054446563887331816	1.0260586516586327	0.9222025862806534	1.1416107179763801	deprGainWeight	XXL_VLDL_C	0.03538881492517103	81835	0.22289359384848648	1.026 (0.922–1.142)
C4	-0.13110615012892252	0.11996484692319653	0.8771246625532031	0.6933382871182004	1.1096281396153618	deprGainWeight	XXL_VLDL_C	0.03538881492517103	81835	0.22289359384848648	0.877 (0.693–1.110)
C5	0.14787224449634562	0.04442873712230764	1.1593647716709792	1.0626777689099693	1.26484877459178	deprGainWeight	XXL_VLDL_C	0.03538881492517103	81835	0.22289359384848648	1.159 (1.063–1.265)
C6	0.14142471633160456	0.03405813504351064	1.151913780701329	1.0775293392704086	1.231433158996926	deprGainWeight	XXL_VLDL_C	0.03538881492517103	81835	0.22289359384848648	1.152 (1.078–1.231)
C1	0.04843409790055104	0.034027914211612054	1.0496261969709493	0.9819051008390994	1.1220179551223568	deprLossOfInterestEver	S_VLDL_PL	0.03913712589839835	80691	0.22289359384848648	1.050 (0.982–1.122)
C2	-0.01157704295645931	0.028499190052079394	0.9884897131442592	0.9347880541352281	1.0452764224677062	deprLossOfInterestEver	S_VLDL_PL	0.03913712589839835	80691	0.22289359384848648	0.988 (0.935–1.045)
C3	0.001780903259606302	0.02275565493650221	1.001782490009626	0.9580836567827612	1.0474744561031986	deprLossOfInterestEver	S_VLDL_PL	0.03913712589839835	80691	0.22289359384848648	1.002 (0.958–1.047)
C4	-0.029331519575547547	0.04741091799175764	0.9710944742686008	0.8849209864217221	1.065659524889602	deprLossOfInterestEver	S_VLDL_PL	0.03913712589839835	80691	0.22289359384848648	0.971 (0.885–1.066)
C5	0.10193841616098767	0.0316360206631083	1.1073152769023566	1.0407398096173972	1.1781495347161808	deprLossOfInterestEver	S_VLDL_PL	0.03913712589839835	80691	0.22289359384848648	1.107 (1.041–1.178)
C6	0.06621208313990935	0.029338497500435927	1.068453294068026	1.008746658457642	1.1316939015691938	deprLossOfInterestEver	S_VLDL_PL	0.03913712589839835	80691	0.22289359384848648	1.068 (1.009–1.132)
C1	-0.0182961672048246	0.04615605485642456	0.9818701915415413	0.8969438335918588	1.0748377288878364	deprLostWeight	M_HDL_PL_pct	0.0441116628008685	82036	0.22289359384848648	0.982 (0.897–1.075)
C2	0.014101051035375695	0.02905810364822982	1.0142009398155531	0.9580523742340924	1.073640203798942	deprLostWeight	M_HDL_PL_pct	0.0441116628008685	82036	0.22289359384848648	1.014 (0.958–1.074)
C3	-0.05600221884039297	0.025377911233615817	0.9455370378922959	0.8996558975177626	0.9937580495974967	deprLostWeight	M_HDL_PL_pct	0.0441116628008685	82036	0.22289359384848648	0.946 (0.900–0.994)
C4	0.059759661286491544	0.051518528030251684	1.0615813767806215	0.9596212019857198	1.1743748649940835	deprLostWeight	M_HDL_PL_pct	0.0441116628008685	82036	0.22289359384848648	1.062 (0.960–1.174)
C5	0.054009312910961796	0.04002627081453305	1.0554944318349728	0.9758541132353533	1.1416342673814655	deprLostWeight	M_HDL_PL_pct	0.0441116628008685	82036	0.22289359384848648	1.055 (0.976–1.142)
C6	0.06866666473740334	0.03731689228633591	1.0710791211965236	0.9955355512678555	1.1523551141916506	deprLostWeight	M_HDL_PL_pct	0.0441116628008685	82036	0.22289359384848648	1.071 (0.996–1.152)
C1	-0.11032669473614495	0.03566641248919867	0.8955415188008049	0.835075730349092	0.9603854869076239	deprLostWeight	S_HDL_PL	0.04345905047716247	82136	0.22289359384848648	0.896 (0.835–0.960)
C2	-0.02691440294267676	0.020000481732791543	0.9734445619482645	0.9360228905020953	1.0123623308809746	deprLostWeight	S_HDL_PL	0.04345905047716247	82136	0.22289359384848648	0.973 (0.936–1.012)
C3	0.017004559151211407	0.019830029850028543	1.0171499596551403	0.9783749486375546	1.0574617040912457	deprLostWeight	S_HDL_PL	0.04345905047716247	82136	0.22289359384848648	1.017 (0.978–1.057)
C4	0.014838915320866009	0.026732480733104504	1.0149495586229293	0.9631397609589055	1.0695463403185486	deprLostWeight	S_HDL_PL	0.04345905047716247	82136	0.22289359384848648	1.015 (0.963–1.070)
C5	-0.017342625142182155	0.02994158439023922	0.982806892590182	0.9267901350791802	1.042209397319758	deprLostWeight	S_HDL_PL	0.04345905047716247	82136	0.22289359384848648	0.983 (0.927–1.042)
C6	-0.029079259026051338	0.03674877106214297	0.9713394739948762	0.9038364525229357	1.0438839583278485	deprLostWeight	S_HDL_PL	0.04345905047716247	82136	0.22289359384848648	0.971 (0.904–1.044)
C1	-0.04613860745824028	0.030928611847689646	0.9549095954255449	0.8987425253674501	1.0145868362721213	deprWorthlessness	GlycA	0.04114318464398298	77108	0.22289359384848648	0.955 (0.899–1.015)
C2	-0.08664931962930819	0.02096959491653788	0.9169986126684152	0.8800736114214648	0.9554728658181527	deprWorthlessness	GlycA	0.04114318464398298	77108	0.22289359384848648	0.917 (0.880–0.955)
C3	-0.022530748882103293	0.017035727008077282	0.9777211728980416	0.9456140503136788	1.0109184520006007	deprWorthlessness	GlycA	0.04114318464398298	77108	0.22289359384848648	0.978 (0.946–1.011)
C4	-0.1116841233154206	0.03208681759311498	0.8943267098439901	0.8398144656242569	0.9523773365178324	deprWorthlessness	GlycA	0.04114318464398298	77108	0.22289359384848648	0.894 (0.840–0.952)
C5	-0.01986995583158751	0.0312802823047449	0.9803261507167718	0.9220283485028797	1.0423099933311444	deprWorthlessness	GlycA	0.04114318464398298	77108	0.22289359384848648	0.980 (0.922–1.042)
C6	-0.02348645642929721	0.030322310176083604	0.9767872037658147	0.9204264494053925	1.036599113440307	deprWorthlessness	GlycA	0.04114318464398298	77108	0.22289359384848648	0.977 (0.920–1.037)
C1	0.04396503071991616	0.059652670642655406	1.0449458132467142	0.92964340324223	1.1745490247267703	deprGainWeight	L_HDL_TG_pct	0.047465260695058686	81853	0.23291093038738098	1.045 (0.930–1.175)
C2	0.05491783797573925	0.03342023902703221	1.0564538107259218	0.9894700022010565	1.1279721989697427	deprGainWeight	L_HDL_TG_pct	0.047465260695058686	81853	0.23291093038738098	1.056 (0.989–1.128)
C3	-0.020505521084376574	0.043255635324012574	0.9797032874350721	0.9000665568654344	1.066386173433379	deprGainWeight	L_HDL_TG_pct	0.047465260695058686	81853	0.23291093038738098	0.980 (0.900–1.066)
C4	-0.13213223421921788	0.08571565357890255	0.8762251204735833	0.7407182797601497	1.036521553103233	deprGainWeight	L_HDL_TG_pct	0.047465260695058686	81853	0.23291093038738098	0.876 (0.741–1.037)
C5	0.12872680918376964	0.040241396235175496	1.1373793601229676	1.0511172778249276	1.2307207160657065	deprGainWeight	L_HDL_TG_pct	0.047465260695058686	81853	0.23291093038738098	1.137 (1.051–1.231)
C6	0.028998483414669117	0.031498210208611044	1.0294230332660754	0.9677920795849961	1.094978770515613	deprGainWeight	L_HDL_TG_pct	0.047465260695058686	81853	0.23291093038738098	1.029 (0.968–1.095)
C1	-0.04698816580953458	0.04751846937470111	0.9540986885091642	0.8692501237031653	1.04722942521635	deprGainWeight	Unsaturation	0.05061423033486927	82134	0.24271824092403219	0.954 (0.869–1.047)
C2	-0.025106752556821023	0.029447765112645505	0.9752058007587018	0.9205128006829559	1.0331484289276867	deprGainWeight	Unsaturation	0.05061423033486927	82134	0.24271824092403219	0.975 (0.921–1.033)
C3	0.04842808431150951	0.023518403860697725	1.0496198849693323	1.0023347340011863	1.0991357134010389	deprGainWeight	Unsaturation	0.05061423033486927	82134	0.24271824092403219	1.050 (1.002–1.099)
C4	-0.0584479982341594	0.050858878251420145	0.9432272886089555	0.853737593813644	1.0420973896703007	deprGainWeight	Unsaturation	0.05061423033486927	82134	0.24271824092403219	0.943 (0.854–1.042)
C5	-0.032575767164802275	0.04629317226193802	0.9679491082932926	0.88398924315237	1.0598833453047867	deprGainWeight	Unsaturation	0.05061423033486927	82134	0.24271824092403219	0.968 (0.884–1.060)
C6	0.0739168373527784	0.04129429278541486	1.0767172591152372	0.9930046059719997	1.1674870882817627	deprGainWeight	Unsaturation	0.05061423033486927	82134	0.24271824092403219	1.077 (0.993–1.167)
C1	0.04955105921722167	0.047225341576393104	1.050799243831955	0.9579012264200624	1.1527065843358675	deprGainWeight	GlycA	0.05489203206938924	82126	0.24949822958448634	1.051 (0.958–1.153)
C2	0.04201935240713382	0.030331840236009017	1.042914661464605	0.9827199874941369	1.1067964475529923	deprGainWeight	GlycA	0.05489203206938924	82126	0.24949822958448634	1.043 (0.983–1.107)
C3	0.03419944230380506	0.025615318169656346	1.0347909672433893	0.9841208432308837	1.0880699796714817	deprGainWeight	GlycA	0.05489203206938924	82126	0.24949822958448634	1.035 (0.984–1.088)
C4	-0.0029856409914299845	0.05156888420801549	0.9970188116022505	0.9011706361244717	1.1030613635656277	deprGainWeight	GlycA	0.05489203206938924	82126	0.24949822958448634	0.997 (0.901–1.103)
C5	0.17266453733635576	0.045524175966012194	1.1884673517808664	1.0870168967896627	1.2993861000877662	deprGainWeight	GlycA	0.05489203206938924	82126	0.24949822958448634	1.188 (1.087–1.299)
C6	0.12000769483343601	0.041557865702376004	1.1275055275132282	1.0393071383989254	1.2231886683000168	deprGainWeight	GlycA	0.05489203206938924	82126	0.24949822958448634	1.128 (1.039–1.223)
C1	-0.04609541910326458	0.04702004559837541	0.9549508372906996	0.8708768437799862	1.0471412900175743	deprGainWeight	L_HDL_C	0.05596842198259117	82128	0.24949822958448634	0.955 (0.871–1.047)
C2	-0.05836074240054226	0.032089492073778834	0.9433095942830865	0.8858070338361119	1.00454495920288	deprGainWeight	L_HDL_C	0.05596842198259117	82128	0.24949822958448634	0.943 (0.886–1.005)
C3	0.003228836026813016	0.024669997959367727	1.003234054332697	0.9558786014036842	1.0529355571877346	deprGainWeight	L_HDL_C	0.05596842198259117	82128	0.24949822958448634	1.003 (0.956–1.053)
C4	-0.022504061955434737	0.043790464687087444	0.9777472656194508	0.8973284017316543	1.065373294305022	deprGainWeight	L_HDL_C	0.05596842198259117	82128	0.24949822958448634	0.978 (0.897–1.065)
C5	-0.14763390069143242	0.04846637772170183	0.8627469081792287	0.7845633162417868	0.9487216801549132	deprGainWeight	L_HDL_C	0.05596842198259117	82128	0.24949822958448634	0.863 (0.785–0.949)
C6	0.06918538609333852	0.07419042245151601	1.0716348569341212	0.9266050630377326	1.2393643337446882	deprGainWeight	L_HDL_C	0.05596842198259117	82128	0.24949822958448634	1.072 (0.927–1.239)
C1	-0.03471143949182457	0.04612784562495663	0.9658840920526596	0.882389229602606	1.0572795405725282	deprGainWeight	L_HDL_P	0.056045305795171946	82119	0.24949822958448634	0.966 (0.882–1.057)
C2	-0.055400549575976114	0.030067305330399956	0.9461061096456879	0.8919613579507065	1.0035376115008408	deprGainWeight	L_HDL_P	0.056045305795171946	82119	0.24949822958448634	0.946 (0.892–1.004)
C3	-0.0011086748155199333	0.024283993408269505	0.9988919395373432	0.9524617770234366	1.0475854579601922	deprGainWeight	L_HDL_P	0.056045305795171946	82119	0.24949822958448634	0.999 (0.952–1.048)
C4	-0.03576397083834518	0.04254333342700084	0.9648680035949486	0.8876756121557506	1.0487730558468409	deprGainWeight	L_HDL_P	0.056045305795171946	82119	0.24949822958448634	0.965 (0.888–1.049)
C5	-0.13569000085283514	0.04474414342139426	0.8731132549045918	0.7998040474866401	0.9531419080532029	deprGainWeight	L_HDL_P	0.056045305795171946	82119	0.24949822958448634	0.873 (0.800–0.953)
C6	0.07807646597558576	0.06620942952571078	1.0812053309296734	0.9496193908323388	1.2310247441410342	deprGainWeight	L_HDL_P	0.056045305795171946	82119	0.24949822958448634	1.081 (0.950–1.231)
C1	0.047913379779521544	0.03311165680668685	1.0490797798668696	0.9831579722137764	1.1194217161738214	deprLossOfInterestEver	M_VLDL_FC	0.057226135639622165	80709	0.24949822958448634	1.049 (0.983–1.119)
C2	-0.005884676171079163	0.027237409622047667	0.9941326046218336	0.9424522736018996	1.0486468792685597	deprLossOfInterestEver	M_VLDL_FC	0.057226135639622165	80709	0.24949822958448634	0.994 (0.942–1.049)
C3	-0.008216379084257618	0.022654364342250693	0.9918172831015205	0.948741477490299	1.0368488638876232	deprLossOfInterestEver	M_VLDL_FC	0.057226135639622165	80709	0.24949822958448634	0.992 (0.949–1.037)
C4	-0.01760199690772931	0.05057015066237691	0.9825520132869352	0.8898347637451415	1.084930032123035	deprLossOfInterestEver	M_VLDL_FC	0.057226135639622165	80709	0.24949822958448634	0.983 (0.890–1.085)
C5	0.09241293341305826	0.03141633698059385	1.0968176412344008	1.0313172956557417	1.1664780016688137	deprLossOfInterestEver	M_VLDL_FC	0.057226135639622165	80709	0.24949822958448634	1.097 (1.031–1.166)
C6	0.06749097518370259	0.02935182946016551	1.069820604619907	1.0100111692362541	1.133171751887416	deprLossOfInterestEver	M_VLDL_FC	0.057226135639622165	80709	0.24949822958448634	1.070 (1.010–1.133)
C1	0.08361954683636762	0.03783849627396452	1.0872151806595471	1.0095009442550857	1.1709120786695257	deprLossOfInterestEver	VLDL_FC	0.057940347154691145	80658	0.24949822958448634	1.087 (1.010–1.171)
C2	-0.007851155424932171	0.0312043074626905	0.992179584395512	0.9333158553697878	1.0547558171517564	deprLossOfInterestEver	VLDL_FC	0.057940347154691145	80658	0.24949822958448634	0.992 (0.933–1.055)
C3	0.007027569332787059	0.026457955962093063	1.0070523206446997	0.9561599919346744	1.0606534315076874	deprLossOfInterestEver	VLDL_FC	0.057940347154691145	80658	0.24949822958448634	1.007 (0.956–1.061)
C4	-0.038309505661442395	0.05580335757567321	0.9624150218918366	0.8627036116060766	1.073651091640498	deprLossOfInterestEver	VLDL_FC	0.057940347154691145	80658	0.24949822958448634	0.962 (0.863–1.074)
C5	0.10355189531430818	0.03301618979462839	1.1091033491385212	1.0396043034659985	1.1832485061567628	deprLossOfInterestEver	VLDL_FC	0.057940347154691145	80658	0.24949822958448634	1.109 (1.040–1.183)
C6	0.052148816714347596	0.02834926382710981	1.0535325140951657	0.9965900866180074	1.113728475889522	deprLossOfInterestEver	VLDL_FC	0.057940347154691145	80658	0.24949822958448634	1.054 (0.997–1.114)
C1	-0.09903271230364827	0.03489811378943671	0.9057130795776664	0.8458332732531677	0.969832008810713	deprLostWeight	S_HDL_L	0.05986985875792633	82142	0.2526508039584491	0.906 (0.846–0.970)
C2	-0.032820120906764935	0.020594387451889802	0.9677126152018144	0.9294287579571759	1.0075734128122205	deprLostWeight	S_HDL_L	0.05986985875792633	82142	0.2526508039584491	0.968 (0.929–1.008)
C3	0.01584489274700146	0.019584817403407544	1.0159710886995206	0.977710808637697	1.0557285896343023	deprLostWeight	S_HDL_L	0.05986985875792633	82142	0.2526508039584491	1.016 (0.978–1.056)
C4	0.017915887728284133	0.02678493338473887	1.0180773399904592	0.966008561757587	1.0729526747840012	deprLostWeight	S_HDL_L	0.05986985875792633	82142	0.2526508039584491	1.018 (0.966–1.073)
C5	-0.02127152961323385	0.030133050733229604	0.9789531137175617	0.9228096374340955	1.0385123431545782	deprLostWeight	S_HDL_L	0.05986985875792633	82142	0.2526508039584491	0.979 (0.923–1.039)
C6	-0.02838686894579104	0.03805467651688997	0.9720122526970075	0.9021503975856526	1.0472841578539664	deprLostWeight	S_HDL_L	0.05986985875792633	82142	0.2526508039584491	0.972 (0.902–1.047)
C1	-0.08722446299151722	0.06222788598128874	0.9164713586410453	0.8112401769974678	1.0353527537529559	deprGainWeight	M_VLDL_CE_pct	0.06391425897693831	82157	0.26442958125752913	0.916 (0.811–1.035)
C2	-0.02061644220819131	0.033935417443217035	0.9795946236720895	0.9165580633106468	1.0469665426990258	deprGainWeight	M_VLDL_CE_pct	0.06391425897693831	82157	0.26442958125752913	0.980 (0.917–1.047)
C3	-0.005501413381205897	0.026367370536823413	0.9945136916809648	0.94442267922367	1.0472614695719948	deprGainWeight	M_VLDL_CE_pct	0.06391425897693831	82157	0.26442958125752913	0.995 (0.944–1.047)
C4	0.06366529363831634	0.05336033968146782	1.0657356305631207	0.9599049861897766	1.1832342269208946	deprGainWeight	M_VLDL_CE_pct	0.06391425897693831	82157	0.26442958125752913	1.066 (0.960–1.183)
C5	-0.18362463975724855	0.06701222041551143	0.8322481380672107	0.7298117960046301	0.9490624392592645	deprGainWeight	M_VLDL_CE_pct	0.06391425897693831	82157	0.26442958125752913	0.832 (0.730–0.949)
C6	0.02174481353016712	0.06250147519486969	1.0219829549692658	0.9041517407611019	1.1551702144249705	deprGainWeight	M_VLDL_CE_pct	0.06391425897693831	82157	0.26442958125752913	1.022 (0.904–1.155)
C1	0.04991902081084739	0.05884609446339672	1.0511859687418899	0.9366746105563448	1.1796966934157713	deprGainWeight	S_VLDL_L	0.06520467527026888	82068	0.26458050926974486	1.051 (0.937–1.180)
C2	0.04832447714546689	0.04813802405626423	1.0495111424609775	0.9550170836670491	1.153354905359742	deprGainWeight	S_VLDL_L	0.06520467527026888	82068	0.26458050926974486	1.050 (0.955–1.153)
C3	0.05288928083108314	0.04053588669247943	1.054312906008115	0.9737885853267998	1.1414959268620257	deprGainWeight	S_VLDL_L	0.06520467527026888	82068	0.26458050926974486	1.054 (0.974–1.141)
C4	-0.13699238722944512	0.0799586324346599	0.8719768642666389	0.7454916787575233	1.0199223861002853	deprGainWeight	S_VLDL_L	0.06520467527026888	82068	0.26458050926974486	0.872 (0.745–1.020)
C5	0.08046716022362954	0.04899666368676827	1.0837932545297249	0.9845542280492974	1.1930351676934952	deprGainWeight	S_VLDL_L	0.06520467527026888	82068	0.26458050926974486	1.084 (0.985–1.193)
C6	0.1442314412532542	0.041369395612198365	1.155151427283455	1.065183863296334	1.2527178320422796	deprGainWeight	S_VLDL_L	0.06520467527026888	82068	0.26458050926974486	1.155 (1.065–1.253)
C1	-0.050495433439730696	0.047588101504629624	0.9507582703573567	0.8660885599826644	1.043705378894516	deprGainWeight	L_HDL_CE	0.06750315570781558	82131	0.2652958118640237	0.951 (0.866–1.044)
C2	-0.06042866231505997	0.03256874656317222	0.9413609211319456	0.8831471843472544	1.0034118882339615	deprGainWeight	L_HDL_CE	0.06750315570781558	82131	0.2652958118640237	0.941 (0.883–1.003)
C3	0.0036562854891649954	0.024800708403957573	1.0036629778548682	0.9560423163149411	1.0536556341975372	deprGainWeight	L_HDL_CE	0.06750315570781558	82131	0.2652958118640237	1.004 (0.956–1.054)
C4	-0.022528743217837252	0.04430320207920626	0.9777231338804269	0.8964049461357568	1.066418174783464	deprGainWeight	L_HDL_CE	0.06750315570781558	82131	0.2652958118640237	0.978 (0.896–1.066)
C5	-0.14442590505295644	0.04929095445247104	0.8655190406147688	0.7858131984689161	0.9533095284303023	deprGainWeight	L_HDL_CE	0.06750315570781558	82131	0.2652958118640237	0.866 (0.786–0.953)
C6	0.06785117266602794	0.07627585745984944	1.0702060207170179	0.9215949137821863	1.242781301904677	deprGainWeight	L_HDL_CE	0.06750315570781558	82131	0.2652958118640237	1.070 (0.922–1.243)
C1	-0.0730926505821721	0.06062138368977556	0.9295147059574873	0.8253806850814712	1.0467867787649416	deprGainWeight	M_VLDL_C_pct	0.06957319873081856	82157	0.2652958118640237	0.930 (0.825–1.047)
C2	-0.013099293526754742	0.033021806623726224	0.9869861288210888	0.9251290529401021	1.0529791658681271	deprGainWeight	M_VLDL_C_pct	0.06957319873081856	82157	0.2652958118640237	0.987 (0.925–1.053)
C3	0.004623406477805528	0.025847734701966437	1.0046341109121608	0.955005524655987	1.0568417362526097	deprGainWeight	M_VLDL_C_pct	0.06957319873081856	82157	0.2652958118640237	1.005 (0.955–1.057)
C4	0.07130985167879897	0.05368844806446378	1.0739139283550698	0.9666493104656747	1.193081206419555	deprGainWeight	M_VLDL_C_pct	0.06957319873081856	82157	0.2652958118640237	1.074 (0.967–1.193)
C5	-0.16962723006901237	0.06547280540244374	0.8439793680958709	0.7423355393546167	0.9595407144197584	deprGainWeight	M_VLDL_C_pct	0.06957319873081856	82157	0.2652958118640237	0.844 (0.742–0.960)
C6	0.031044816590827	0.06095579385200212	1.031531732586193	0.9153685212200209	1.1624364293345772	deprGainWeight	M_VLDL_C_pct	0.06957319873081856	82157	0.2652958118640237	1.032 (0.915–1.162)
C1	0.06193163392163379	0.0722330586677148	1.0638896082813765	0.9234439621279145	1.2256954888750644	deprGainWeight	TG_by_PG	0.07041026286438544	82057	0.2652958118640237	1.064 (0.923–1.226)
C2	0.07325928943509949	0.040220535733346476	1.0760094986422908	0.9944425395354247	1.1642668079236873	deprGainWeight	TG_by_PG	0.07041026286438544	82057	0.2652958118640237	1.076 (0.994–1.164)
C3	0.03496022141037691	0.04324087105903502	1.0355785141275597	0.9514274093902774	1.127172549727054	deprGainWeight	TG_by_PG	0.07041026286438544	82057	0.2652958118640237	1.036 (0.951–1.127)
C4	-0.09910996624313828	0.1178345614561928	0.9056431123768771	0.7188764968797048	1.140932344506633	deprGainWeight	TG_by_PG	0.07041026286438544	82057	0.2652958118640237	0.906 (0.719–1.141)
C5	0.20680762411108125	0.05616919737581311	1.2297459755485867	1.1015474866822088	1.3728642502129638	deprGainWeight	TG_by_PG	0.07041026286438544	82057	0.2652958118640237	1.230 (1.102–1.373)
C6	0.0200406047462316	0.043749956346245185	1.0202427658843103	0.9364030280162672	1.1115889955464615	deprGainWeight	TG_by_PG	0.07041026286438544	82057	0.2652958118640237	1.020 (0.936–1.112)
C1	0.017896548418171277	0.07687796284746706	1.018057651267446	0.8756539864062239	1.1836197829211663	deprGainWeight	XXL_VLDL_FC	0.06911151363773164	81803	0.2652958118640237	1.018 (0.876–1.184)
C2	0.02491539638533406	0.03797145114377408	1.025228378828443	0.9516969279624461	1.104441128128422	deprGainWeight	XXL_VLDL_FC	0.06911151363773164	81803	0.2652958118640237	1.025 (0.952–1.104)
C3	0.035942425273645814	0.05133977517398372	1.0365961630323843	0.9373640602350709	1.1463332666541453	deprGainWeight	XXL_VLDL_FC	0.06911151363773164	81803	0.2652958118640237	1.037 (0.937–1.146)
C4	-0.09572460793386448	0.10922900791508187	0.908714234303578	0.7335837836522616	1.1256540534671513	deprGainWeight	XXL_VLDL_FC	0.06911151363773164	81803	0.2652958118640237	0.909 (0.734–1.126)
C5	0.14069718002791898	0.04309903474585093	1.1510760263924424	1.05783363040447	1.2525372425801977	deprGainWeight	XXL_VLDL_FC	0.06911151363773164	81803	0.2652958118640237	1.151 (1.058–1.253)
C6	0.12675552913685195	0.032673823428946557	1.1351394753300201	1.0647231743821846	1.2102128134857226	deprGainWeight	XXL_VLDL_FC	0.06911151363773164	81803	0.2652958118640237	1.135 (1.065–1.210)
C1	0.05160439507914962	0.05816986659551091	1.0529591043036188	0.9394989822219424	1.1801214224987422	deprGainWeight	S_VLDL_P	0.07895497265498508	82064	0.2840416835124483	1.053 (0.939–1.180)
C2	0.05410759353913658	0.0480351512346783	1.0555981715884892	0.9607497566001199	1.159810337922101	deprGainWeight	S_VLDL_P	0.07895497265498508	82064	0.2840416835124483	1.056 (0.961–1.160)
C3	0.05706563842096047	0.04139396188634718	1.0587253011718425	0.9762207626796694	1.1482026465659316	deprGainWeight	S_VLDL_P	0.07895497265498508	82064	0.2840416835124483	1.059 (0.976–1.148)
C4	-0.13520168720409995	0.08120038390237701	0.873539712137823	0.7450123827105208	1.024240195720783	deprGainWeight	S_VLDL_P	0.07895497265498508	82064	0.2840416835124483	0.874 (0.745–1.024)
C5	0.07458686816474425	0.04806010922769686	1.0774389346000262	0.9805800977908693	1.1838652042881073	deprGainWeight	S_VLDL_P	0.07895497265498508	82064	0.2840416835124483	1.077 (0.981–1.184)
C6	0.14318631485597827	0.04103829228554164	1.1539447786939308	1.064761959504341	1.2505974132423503	deprGainWeight	S_VLDL_P	0.07895497265498508	82064	0.2840416835124483	1.154 (1.065–1.251)
C1	-0.0482032515510116	0.055565330834377286	0.9529400808431728	0.854608935561277	1.0625851894246672	deprGainWeight	XL_VLDL_CE_pct	0.07942397785419171	80945	0.2840416835124483	0.953 (0.855–1.063)
C2	-0.03250410620957375	0.05569837683150464	0.9680184749364158	0.8679050802958255	1.0796800123566825	deprGainWeight	XL_VLDL_CE_pct	0.07942397785419171	80945	0.2840416835124483	0.968 (0.868–1.080)
C3	0.0181132753716977	0.020365980767917558	1.018278315711822	0.9784319430073871	1.0597474210233107	deprGainWeight	XL_VLDL_CE_pct	0.07942397785419171	80945	0.2840416835124483	1.018 (0.978–1.060)
C4	0.002321581367113676	0.033306168314396964	1.0023242783238	0.938982432643171	1.0699390361215755	deprGainWeight	XL_VLDL_CE_pct	0.07942397785419171	80945	0.2840416835124483	1.002 (0.939–1.070)
C5	-0.2426165571856939	0.09962871313075065	0.7845722947104367	0.6453975245358146	0.9537589814431368	deprGainWeight	XL_VLDL_CE_pct	0.07942397785419171	80945	0.2840416835124483	0.785 (0.645–0.954)
C6	0.18789290884744234	0.14149476879181552	1.2067042810775483	0.9144460215540517	1.5923686993533632	deprGainWeight	XL_VLDL_CE_pct	0.07942397785419171	80945	0.2840416835124483	1.207 (0.914–1.592)
C1	0.01956391266352153	0.08119785445315719	1.019756540134561	0.8697200662297132	1.1956759899254157	deprGainWeight	XXL_VLDL_PL	0.07809705118076027	81779	0.2840416835124483	1.020 (0.870–1.196)
C2	0.021403580727559383	0.037018933453928815	1.0216342803543157	0.950132786547415	1.0985165627088846	deprGainWeight	XXL_VLDL_PL	0.07809705118076027	81779	0.2840416835124483	1.022 (0.950–1.099)
C3	0.03432134309636816	0.05440700563542138	1.0349171167711408	0.9302365336183259	1.1513775259071282	deprGainWeight	XXL_VLDL_PL	0.07809705118076027	81779	0.2840416835124483	1.035 (0.930–1.151)
C4	-0.10947704806395775	0.11839667573014072	0.8963027360090999	0.710678925679642	1.1304100424943995	deprGainWeight	XXL_VLDL_PL	0.07809705118076027	81779	0.2840416835124483	0.896 (0.711–1.130)
C5	0.12950448951225635	0.04270946941557197	1.1382642217024879	1.046858661995796	1.2376507788910798	deprGainWeight	XXL_VLDL_PL	0.07809705118076027	81779	0.2840416835124483	1.138 (1.047–1.238)
C6	0.12644233951214015	0.03220804187050434	1.1347840170895678	1.0653619253567663	1.2087298548901142	deprGainWeight	XXL_VLDL_PL	0.07809705118076027	81779	0.2840416835124483	1.135 (1.065–1.209)
C1	0.05362391758581873	0.035585611299000085	1.0550877275912203	0.984005413362638	1.131304866615963	deprLossOfInterestEver	M_VLDL_PL	0.0847413716645737	80696	0.2980071570204175	1.055 (0.984–1.131)
C2	-0.007308825021016256	0.028474287008599233	0.9927178194877095	0.9388322834906874	1.0496961879754194	deprLossOfInterestEver	M_VLDL_PL	0.0847413716645737	80696	0.2980071570204175	0.993 (0.939–1.050)
C3	-0.004935726646711228	0.023881953925432693	0.9950764340365583	0.9495715877721334	1.042761938463268	deprLossOfInterestEver	M_VLDL_PL	0.0847413716645737	80696	0.2980071570204175	0.995 (0.950–1.043)
C4	-0.027087784661906512	0.053279551793487194	0.9732757990871592	0.8767655043953306	1.0804095009897074	deprLossOfInterestEver	M_VLDL_PL	0.0847413716645737	80696	0.2980071570204175	0.973 (0.877–1.080)
C5	0.0936282414197096	0.03226036229159051	1.0981514228091795	1.0308646656915763	1.1698301314933504	deprLossOfInterestEver	M_VLDL_PL	0.0847413716645737	80696	0.2980071570204175	1.098 (1.031–1.170)
C6	0.05730432004326154	0.029386705061683976	1.0589780296039137	0.9997064212250457	1.1217637932239903	deprLossOfInterestEver	M_VLDL_PL	0.0847413716645737	80696	0.2980071570204175	1.059 (1.000–1.122)
C1	-0.036319597674679495	0.04646354786549686	0.9643320459486451	0.8803918808466975	1.0562754099335332	deprGainWeight	HDL_size	0.08815950656506047	82150	0.3014995219308717	0.964 (0.880–1.056)
C2	-0.059882779785996654	0.029267162867797996	0.9418749338948639	0.8893660094701993	0.9974840298067179	deprGainWeight	HDL_size	0.08815950656506047	82150	0.3014995219308717	0.942 (0.889–0.997)
C3	-0.005420466680589018	0.023028766995588285	0.9945941975413227	0.950699879855495	1.0405151391554055	deprGainWeight	HDL_size	0.08815950656506047	82150	0.3014995219308717	0.995 (0.951–1.041)
C4	-0.048847571878142815	0.04589555228504012	0.9523262799419812	0.8703996070350627	1.0419643301052162	deprGainWeight	HDL_size	0.08815950656506047	82150	0.3014995219308717	0.952 (0.870–1.042)
C5	-0.14215190948834028	0.04350060327631977	0.867489466595089	0.796591648748005	0.9446972935709134	deprGainWeight	HDL_size	0.08815950656506047	82150	0.3014995219308717	0.867 (0.797–0.945)
C6	0.014416223422398268	0.055352714797406305	1.0145206383240999	0.9102144047745077	1.1307798692117177	deprGainWeight	HDL_size	0.08815950656506047	82150	0.3014995219308717	1.015 (0.910–1.131)
C1	0.029721455988669977	0.050611807557747905	1.0301675469852425	0.9328809486886412	1.1375997937929734	deprLostWeight	L_VLDL_PL_pct	0.08859227658632249	81974	0.3014995219308717	1.030 (0.933–1.138)
C2	0.05293244790192851	0.041228725812884934	1.0543584185903372	0.9725090917487573	1.1430964340429128	deprLostWeight	L_VLDL_PL_pct	0.08859227658632249	81974	0.3014995219308717	1.054 (0.973–1.143)
C3	0.002858185243248452	0.015576022458837019	1.0028622737489985	0.972708511483882	1.0339507963950578	deprLostWeight	L_VLDL_PL_pct	0.08859227658632249	81974	0.3014995219308717	1.003 (0.973–1.034)
C4	0.012469307697338443	0.02109140170846188	1.0125473736532595	0.9715429126014925	1.055282448766781	deprLostWeight	L_VLDL_PL_pct	0.08859227658632249	81974	0.3014995219308717	1.013 (0.972–1.055)
C5	0.1598075326733258	0.06251653143430334	1.1732850302258286	1.037978561699884	1.326229474236527	deprLostWeight	L_VLDL_PL_pct	0.08859227658632249	81974	0.3014995219308717	1.173 (1.038–1.326)
C6	-0.18362289603145013	0.12468961968806912	0.832249589281025	0.6518019306074814	1.0626531563244876	deprLostWeight	L_VLDL_PL_pct	0.08859227658632249	81974	0.3014995219308717	0.832 (0.652–1.063)
C1	0.07160230597193898	0.058821437219225815	1.0742280450240256	0.9572528503568244	1.2054974736152406	deprGainWeight	M_HDL_TG_pct	0.0909046582039653	82065	0.30445845842915364	1.074 (0.957–1.205)
C2	0.032833416053222854	0.04461452389814138	1.0333783806531116	0.9468533542088942	1.1278102072030622	deprGainWeight	M_HDL_TG_pct	0.0909046582039653	82065	0.30445845842915364	1.033 (0.947–1.128)
C3	-0.014314742794239263	0.03498250002569025	0.9857872260041678	0.9204611883632347	1.0557495169144573	deprGainWeight	M_HDL_TG_pct	0.0909046582039653	82065	0.30445845842915364	0.986 (0.920–1.056)
C4	-0.09627113647362145	0.055862766079826515	0.9082177317288198	0.8140266629981362	1.0133076540621018	deprGainWeight	M_HDL_TG_pct	0.0909046582039653	82065	0.30445845842915364	0.908 (0.814–1.013)
C5	0.09929013875981554	0.04504502667367751	1.1043866784607113	1.0110626297917513	1.2063248107713147	deprGainWeight	M_HDL_TG_pct	0.0909046582039653	82065	0.30445845842915364	1.104 (1.011–1.206)
C6	0.049240401269390915	0.04338079720956902	1.05047285539549	0.9648467859726849	1.143697876145482	deprGainWeight	M_HDL_TG_pct	0.0909046582039653	82065	0.30445845842915364	1.050 (0.965–1.144)
C1	-0.006070264493631668	0.050813057100644814	0.9939481223387553	0.8997270347250769	1.09803621739855	deprGainWeight	LDL_size	0.0952823352358921	82058	0.304614738405655	0.994 (0.900–1.098)
C2	-0.003987741520218634	0.024595680708278958	0.9960201989626265	0.9491435040748811	1.0452120595910261	deprGainWeight	LDL_size	0.0952823352358921	82058	0.304614738405655	0.996 (0.949–1.045)
C3	0.014394329301445755	0.021513826939411965	1.0144984265296904	0.9726093462569098	1.0581916176233803	deprGainWeight	LDL_size	0.0952823352358921	82058	0.304614738405655	1.014 (0.973–1.058)
C4	0.013778855019668489	0.05428498226106686	1.0138742209502027	0.9115400837760768	1.1276969101008818	deprGainWeight	LDL_size	0.0952823352358921	82058	0.304614738405655	1.014 (0.912–1.128)
C5	-0.1321534264433409	0.0444973538212252	0.8762065515112074	0.8030259574767905	0.9560561694960548	deprGainWeight	LDL_size	0.0952823352358921	82058	0.304614738405655	0.876 (0.803–0.956)
C6	0.009363443244287718	0.032279776579667505	1.009407417421726	0.9475221937169986	1.0753345315838794	deprGainWeight	LDL_size	0.0952823352358921	82058	0.304614738405655	1.009 (0.948–1.075)
C1	0.060876255584679274	0.05852308018676102	1.0627673945200942	0.9475941486981144	1.1919391190910134	deprGainWeight	M_VLDL_TG_pct	0.09417411700930418	82155	0.304614738405655	1.063 (0.948–1.192)
C2	0.008997473386108158	0.03209691759928653	1.0090380723210362	0.9475150245480376	1.0745558698438702	deprGainWeight	M_VLDL_TG_pct	0.09417411700930418	82155	0.304614738405655	1.009 (0.948–1.075)
C3	-0.008362129323589339	0.025080028366367274	0.9916727360292762	0.9441039664764296	1.041638262631261	deprGainWeight	M_VLDL_TG_pct	0.09417411700930418	82155	0.304614738405655	0.992 (0.944–1.042)
C4	-0.06376911990893422	0.05412130480144721	0.9382215912128328	0.8437940107053378	1.0432164047740988	deprGainWeight	M_VLDL_TG_pct	0.09417411700930418	82155	0.304614738405655	0.938 (0.844–1.043)
C5	0.16037641892026933	0.06378211415400106	1.1739526858353098	1.0359961992763886	1.3302798886159457	deprGainWeight	M_VLDL_TG_pct	0.09417411700930418	82155	0.304614738405655	1.174 (1.036–1.330)
C6	-0.038204487393267046	0.060030250414890254	0.9625160983580464	0.8556757441168172	1.082696624238911	deprGainWeight	M_VLDL_TG_pct	0.09417411700930418	82155	0.304614738405655	0.963 (0.856–1.083)
C1	-0.0547462476619344	0.045075950301322304	0.9467253512475062	0.8666716356173054	1.0341735599277035	deprGainWeight	XL_HDL_C	0.09358170366640542	82094	0.304614738405655	0.947 (0.867–1.034)
C2	-0.0480418441651924	0.03388800586314993	0.9530939048242935	0.8918455285614667	1.0185485740769877	deprGainWeight	XL_HDL_C	0.09358170366640542	82094	0.304614738405655	0.953 (0.892–1.019)
C3	0.019584907316522966	0.024399835385900452	1.0197779497940105	0.9721562173084387	1.0697324651847886	deprGainWeight	XL_HDL_C	0.09358170366640542	82094	0.304614738405655	1.020 (0.972–1.070)
C4	-0.002179285076180905	0.03903560020858593	0.997823087841473	0.9243272887209812	1.0771627396257049	deprGainWeight	XL_HDL_C	0.09358170366640542	82094	0.304614738405655	0.998 (0.924–1.077)
C5	-0.12272489843255385	0.047910611268905244	0.8845069583444183	0.8052280928687968	0.9715912376732868	deprGainWeight	XL_HDL_C	0.09358170366640542	82094	0.304614738405655	0.885 (0.805–0.972)
C6	0.027988558543499097	0.06591771727296271	1.0283839181442478	0.903743075672657	1.1702147563460576	deprGainWeight	XL_HDL_C	0.09358170366640542	82094	0.304614738405655	1.028 (0.904–1.170)
C1	-0.10071084800533245	0.06312758521106678	0.9041944447174238	0.7989627820061218	1.0232862059043772	deprGainWeight	M_HDL_CE_pct	0.0995517060079495	82050	0.31351358160712456	0.904 (0.799–1.023)
C2	-0.054555327111852216	0.043483448810399485	0.9469061178278215	0.8695470050558748	1.031147471920901	deprGainWeight	M_HDL_CE_pct	0.0995517060079495	82050	0.31351358160712456	0.947 (0.870–1.031)
C3	0.009586403501233506	0.036868054304483734	1.0096325002502076	0.9392486959391648	1.0852906051066895	deprGainWeight	M_HDL_CE_pct	0.0995517060079495	82050	0.31351358160712456	1.010 (0.939–1.085)
C4	0.05125568222541521	0.06253419282920665	1.0525919879423087	0.9311719399074961	1.1898445878753674	deprGainWeight	M_HDL_CE_pct	0.0995517060079495	82050	0.31351358160712456	1.053 (0.931–1.190)
C5	-0.13852301206248627	0.047099698944302285	0.8706432157425039	0.7938677272378046	0.9548437140226282	deprGainWeight	M_HDL_CE_pct	0.0995517060079495	82050	0.31351358160712456	0.871 (0.794–0.955)
C6	-0.03395049506972171	0.043753102624291856	0.9666193558768791	0.8871807184547298	1.0531709715054067	deprGainWeight	M_HDL_CE_pct	0.0995517060079495	82050	0.31351358160712456	0.967 (0.887–1.053)
C1	-0.1143126535477548	0.05950931492536171	0.891979031872552	0.7937784310258493	1.002328310019784	deprGainWeight	S_HDL_C_pct	0.1122900729935915	82104	0.34842949120070305	0.892 (0.794–1.002)
C2	-0.007918130166032683	0.03187237693174738	0.9921131356499405	0.9320321315747471	1.0560671038949254	deprGainWeight	S_HDL_C_pct	0.1122900729935915	82104	0.34842949120070305	0.992 (0.932–1.056)
C3	0.019904745276864255	0.028026534487957416	1.020104165658801	0.9655790919729985	1.0777082037558643	deprGainWeight	S_HDL_C_pct	0.1122900729935915	82104	0.34842949120070305	1.020 (0.966–1.078)
C4	0.04942363022593932	0.038536699450309464	1.0506653500754277	0.9742295741535592	1.1330980983699057	deprGainWeight	S_HDL_C_pct	0.1122900729935915	82104	0.34842949120070305	1.051 (0.974–1.133)
C5	-0.03152321490714857	0.042163947206652994	0.9689684616797659	0.8921111456371357	1.0524472027075733	deprGainWeight	S_HDL_C_pct	0.1122900729935915	82104	0.34842949120070305	0.969 (0.892–1.052)
C6	-0.07241388989004888	0.04112750105749014	0.9301458381722801	0.8581093054639088	1.0082296914394686	deprGainWeight	S_HDL_C_pct	0.1122900729935915	82104	0.34842949120070305	0.930 (0.858–1.008)
C1	0.0988875927730024	0.07456198482243645	1.1039422015026168	0.953845187954912	1.2776584708377763	deprGainWeight	S_LDL_TG	0.11677682668429984	81914	0.3571001511650328	1.104 (0.954–1.278)
C2	0.004282103126259665	0.04824598637944254	1.0042912844302707	0.9136752927897224	1.1038943396434024	deprGainWeight	S_LDL_TG	0.11677682668429984	81914	0.3571001511650328	1.004 (0.914–1.104)
C3	0.057015578999479864	0.052303675455431846	1.058672303322291	0.9555199609939541	1.1729603687774937	deprGainWeight	S_LDL_TG	0.11677682668429984	81914	0.3571001511650328	1.059 (0.956–1.173)
C4	-0.10069360501586842	0.07195001960148746	0.9042100358671261	0.7852794451722822	1.0411526673583789	deprGainWeight	S_LDL_TG	0.11677682668429984	81914	0.3571001511650328	0.904 (0.785–1.041)
C5	0.0458733401635502	0.04584753850475352	1.0469417970818977	0.9569655985961399	1.1453777733337789	deprGainWeight	S_LDL_TG	0.11677682668429984	81914	0.3571001511650328	1.047 (0.957–1.145)
C6	0.11186384470017291	0.03601736036036194	1.1183605795583174	1.042133254335093	1.2001635882044785	deprGainWeight	S_LDL_TG	0.11677682668429984	81914	0.3571001511650328	1.118 (1.042–1.200)
C1	0.016919987072969322	0.08555263662928438	1.0170639408066162	0.8600513512852258	1.2027410434775667	deprGainWeight	XXL_VLDL_P	0.11856060170349814	81790	0.357375527991973	1.017 (0.860–1.203)
C2	0.03174314677533288	0.03809487181274209	1.0322523339108773	0.957985341786365	1.1122768109139551	deprGainWeight	XXL_VLDL_P	0.11856060170349814	81790	0.357375527991973	1.032 (0.958–1.112)
C3	0.03146023077662091	0.05860206542682611	1.0319603345185036	0.9199832483132776	1.1575668730621302	deprGainWeight	XXL_VLDL_P	0.11856060170349814	81790	0.357375527991973	1.032 (0.920–1.158)
C4	-0.07989979538761599	0.12253107006195843	0.9232088515369548	0.7261049664588496	1.1738173169546637	deprGainWeight	XXL_VLDL_P	0.11856060170349814	81790	0.357375527991973	0.923 (0.726–1.174)
C5	0.15235579623838738	0.04329895895029528	1.1645745139599377	1.0698193866427932	1.2677222113360935	deprGainWeight	XXL_VLDL_P	0.11856060170349814	81790	0.357375527991973	1.165 (1.070–1.268)
C6	0.1186219710452639	0.032818602020715945	1.1259441983178038	1.0557986672405153	1.2007500833837697	deprGainWeight	XXL_VLDL_P	0.11856060170349814	81790	0.357375527991973	1.126 (1.056–1.201)
C1	-0.031768530926239054	0.04614516697471146	0.9687307873479748	0.8849598004761405	1.0604316013573867	deprGainWeight	L_HDL_L	0.12085370954521767	82124	0.35915679878930884	0.969 (0.885–1.060)
C2	-0.05127180008907277	0.029871539784930963	0.9500204198030078	0.8959953837658351	1.007302955344866	deprGainWeight	L_HDL_L	0.12085370954521767	82124	0.35915679878930884	0.950 (0.896–1.007)
C3	-0.002228531233471231	0.024370748008675468	0.9977739500986738	0.9512339929522525	1.0465909154546822	deprGainWeight	L_HDL_L	0.12085370954521767	82124	0.35915679878930884	0.998 (0.951–1.047)
C4	-0.030617826403441965	0.042942864054873235	0.9698461518507647	0.8915570593663956	1.0550099383747749	deprGainWeight	L_HDL_L	0.12085370954521767	82124	0.35915679878930884	0.970 (0.892–1.055)
C5	-0.12222159109718822	0.04439563543474806	0.8849522492344206	0.8112029281094981	0.9654063814219245	deprGainWeight	L_HDL_L	0.12085370954521767	82124	0.35915679878930884	0.885 (0.811–0.965)
C6	0.06922015223612327	0.06574229268297092	1.0716721141922123	0.9421085839879814	1.2190538753777638	deprGainWeight	L_HDL_L	0.12085370954521767	82124	0.35915679878930884	1.072 (0.942–1.219)
C1	-0.08533684433045921	0.05435149635645746	0.9182029408492354	0.8254176509340124	1.0214182355201238	deprGainWeight	IDL_FC_pct	0.12525277720573502	82077	0.35981008724539765	0.918 (0.825–1.021)
C2	-0.014915267812086047	0.027821408831703604	0.9851954138294724	0.932911228352148	1.04040982028383	deprGainWeight	IDL_FC_pct	0.12525277720573502	82077	0.35981008724539765	0.985 (0.933–1.040)
C3	0.02678714450434383	0.023365895097511316	1.0271491451526735	0.9811695407976365	1.075283447476552	deprGainWeight	IDL_FC_pct	0.12525277720573502	82077	0.35981008724539765	1.027 (0.981–1.075)
C4	0.031802253632748315	0.047641043257936985	1.032313348905579	0.9402831824582788	1.1333509629966572	deprGainWeight	IDL_FC_pct	0.12525277720573502	82077	0.35981008724539765	1.032 (0.940–1.133)
C5	-0.10975554278630895	0.055339582329476986	0.896053155182577	0.8039476497678679	0.9987108702220651	deprGainWeight	IDL_FC_pct	0.12525277720573502	82077	0.35981008724539765	0.896 (0.804–0.999)
C6	-0.0363126030865497	0.0393331335620126	0.9643387910777165	0.8927885208861868	1.0416232760857622	deprGainWeight	IDL_FC_pct	0.12525277720573502	82077	0.35981008724539765	0.964 (0.893–1.042)
C1	-0.04518406359631502	0.045995440264513736	0.9558215336918462	0.8734231553775993	1.0459933408498503	deprGainWeight	M_HDL_FC_pct	0.12618931969743805	82132	0.35981008724539765	0.956 (0.873–1.046)
C2	-0.04044712084921959	0.02810929925599167	0.9603599461871531	0.908880781027754	1.0147549001945813	deprGainWeight	M_HDL_FC_pct	0.12618931969743805	82132	0.35981008724539765	0.960 (0.909–1.015)
C3	0.009405103756663057	0.023343259432161933	1.0094494707279063	0.9643049610811311	1.0567074474141571	deprGainWeight	M_HDL_FC_pct	0.12618931969743805	82132	0.35981008724539765	1.009 (0.964–1.057)
C4	-0.03363487304852421	0.060691717529121475	0.9669244903827613	0.8584810782152115	1.0890664847799745	deprGainWeight	M_HDL_FC_pct	0.12618931969743805	82132	0.35981008724539765	0.967 (0.858–1.089)
C5	-0.0840454903010969	0.04520016578243025	0.9193894318417531	0.841442317250228	1.0045571871695316	deprGainWeight	M_HDL_FC_pct	0.12618931969743805	82132	0.35981008724539765	0.919 (0.841–1.005)
C6	0.06656219215618332	0.04430733594722859	1.068827434690928	0.9799240735381826	1.1657965305650557	deprGainWeight	M_HDL_FC_pct	0.12618931969743805	82132	0.35981008724539765	1.069 (0.980–1.166)
C1	-0.048182769017110924	0.04439429965218463	0.9529595996705809	0.8735450327697237	1.0395937983013035	deprGainWeight	XL_HDL_L	0.12412877956073512	82086	0.35981008724539765	0.953 (0.874–1.040)
C2	-0.046465223213132796	0.0326365594795724	0.9545977578354881	0.8954464307221861	1.0176564984793157	deprGainWeight	XL_HDL_L	0.12412877956073512	82086	0.35981008724539765	0.955 (0.895–1.018)
C3	0.012943272045589177	0.023844615963162664	1.0130273987576928	0.9667724030014488	1.0614954537880408	deprGainWeight	XL_HDL_L	0.12412877956073512	82086	0.35981008724539765	1.013 (0.967–1.061)
C4	-0.013368929885655668	0.03781527946780894	0.9867200373506076	0.9162308946812887	1.0626321790293454	deprGainWeight	XL_HDL_L	0.12412877956073512	82086	0.35981008724539765	0.987 (0.916–1.063)
C5	-0.11891694953055203	0.04540082632004674	0.8878815366784418	0.8122861746151947	0.9705121763865172	deprGainWeight	XL_HDL_L	0.12412877956073512	82086	0.35981008724539765	0.888 (0.812–0.971)
C6	0.03394156653844077	0.064067199316399	1.0345241541345152	0.912442559388937	1.1729398354724645	deprGainWeight	XL_HDL_L	0.12412877956073512	82086	0.35981008724539765	1.035 (0.912–1.173)
C1	-0.01093919247068433	0.0451497052542736	0.989120422915855	0.9053509550962495	1.08064083383579	deprGainWeight	HDL_FC	0.13093530690659283	82127	0.36351775996435637	0.989 (0.905–1.081)
C2	-0.03521873865775632	0.026637087341072865	0.965394224123676	0.916285364207912	1.0171351026402293	deprGainWeight	HDL_FC	0.13093530690659283	82127	0.36351775996435637	0.965 (0.916–1.017)
C3	-0.0017073217537879899	0.024280703987528195	0.9982941348908925	0.9518978964513773	1.0469517618147832	deprGainWeight	HDL_FC	0.13093530690659283	82127	0.36351775996435637	0.998 (0.952–1.047)
C4	-0.034166218466350894	0.04323321378663346	0.966410855956146	0.8878936403996945	1.0518714179431032	deprGainWeight	HDL_FC	0.13093530690659283	82127	0.36351775996435637	0.966 (0.888–1.052)
C5	-0.07207062861125246	0.04045984665706029	0.9304651760271829	0.8595279566377302	1.007256875257398	deprGainWeight	HDL_FC	0.13093530690659283	82127	0.36351775996435637	0.930 (0.860–1.007)
C6	0.10648326478224607	0.05339974051527241	1.1123593107146303	1.0018214301647186	1.235093599395338	deprGainWeight	HDL_FC	0.13093530690659283	82127	0.36351775996435637	1.112 (1.002–1.235)
C1	-0.036947579942224425	0.057255445244124556	0.9637266526317932	0.8614241658318271	1.078178553414534	deprGainWeight	M_VLDL_FC_pct	0.12983751358007747	82140	0.36351775996435637	0.964 (0.861–1.078)
C2	0.011368800804870821	0.031218331595396734	1.0114336712206076	0.9514014897621297	1.0752538042951427	deprGainWeight	M_VLDL_FC_pct	0.12983751358007747	82140	0.36351775996435637	1.011 (0.951–1.075)
C3	0.03259569259145597	0.023931999687438803	1.0331327515642033	0.985790889194645	1.0827481710919629	deprGainWeight	M_VLDL_FC_pct	0.12983751358007747	82140	0.36351775996435637	1.033 (0.986–1.083)
C4	0.07361247498407253	0.05407846922710935	1.0763895967664001	0.9681373370019185	1.1967460811034063	deprGainWeight	M_VLDL_FC_pct	0.12983751358007747	82140	0.36351775996435637	1.076 (0.968–1.197)
C5	-0.12673317152007546	0.06167415414862998	0.8809687087800137	0.7806608193712573	0.9941652592153896	deprGainWeight	M_VLDL_FC_pct	0.12983751358007747	82140	0.36351775996435637	0.881 (0.781–0.994)
C6	0.0592884504789745	0.05748333125309673	1.0610812660008795	0.9480207594839134	1.1876253149466334	deprGainWeight	M_VLDL_FC_pct	0.12983751358007747	82140	0.36351775996435637	1.061 (0.948–1.188)
C1	-0.03146340307608254	0.045202988782973345	0.9690264191909593	0.8868661046680683	1.0587981614671151	deprGainWeight	L_HDL_FC	0.1489237455563239	82118	0.3807995023839749	0.969 (0.887–1.059)
C2	-0.04963195445606028	0.030517687549175224	0.951579584685161	0.8963300073413426	1.0102347333829105	deprGainWeight	L_HDL_FC	0.1489237455563239	82118	0.3807995023839749	0.952 (0.896–1.010)
C3	0.0017499393148606504	0.02432744229498258	1.0017514713521907	0.9551070528264998	1.0506738562829678	deprGainWeight	L_HDL_FC	0.1489237455563239	82118	0.3807995023839749	1.002 (0.955–1.051)
C4	-0.021202556757893697	0.042252499066271675	0.9790206372376772	0.9012095667360086	1.0635499705231553	deprGainWeight	L_HDL_FC	0.1489237455563239	82118	0.3807995023839749	0.979 (0.901–1.064)
C5	-0.11547524167632423	0.04476602745723723	0.8909426302100331	0.8161014094176939	0.9726472239423654	deprGainWeight	L_HDL_FC	0.1489237455563239	82118	0.3807995023839749	0.891 (0.816–0.973)
C6	0.0653024201988131	0.06565936865766614	1.0674818036335345	0.9385774112217788	1.2140899487505823	deprGainWeight	L_HDL_FC	0.1489237455563239	82118	0.3807995023839749	1.067 (0.939–1.214)
C1	-0.05918611353748624	0.04382574511154128	0.9425313349913227	0.8649491378468507	1.0270723197111509	deprGainWeight	S_HDL_FC_pct	0.13950053376705004	82018	0.3807995023839749	0.943 (0.865–1.027)
C2	-0.028921284755331938	0.03277019308347083	0.9714929327608507	0.9110560450985634	1.03593903303959	deprGainWeight	S_HDL_FC_pct	0.13950053376705004	82018	0.3807995023839749	0.971 (0.911–1.036)
C3	0.042674279831337154	0.026782750748929992	1.0435979185949957	0.9902281462589685	1.0998441316886	deprGainWeight	S_HDL_FC_pct	0.13950053376705004	82018	0.3807995023839749	1.044 (0.990–1.100)
C4	-0.030932064926259387	0.04015858440588429	0.9695414367077726	0.8961541034289294	1.0489385630179402	deprGainWeight	S_HDL_FC_pct	0.13950053376705004	82018	0.3807995023839749	0.970 (0.896–1.049)
C5	-0.06349155327965157	0.03714255624180225	0.9384820463625828	0.8725887040733079	1.0093513097677087	deprGainWeight	S_HDL_FC_pct	0.13950053376705004	82018	0.3807995023839749	0.938 (0.873–1.009)
C6	0.014680228878891179	0.04153088009279619	1.0147885126669305	0.935456815664624	1.1008479581273998	deprGainWeight	S_HDL_FC_pct	0.13950053376705004	82018	0.3807995023839749	1.015 (0.935–1.101)
C1	0.03385163074735546	0.04335007164253878	1.0344311175700376	0.9501698606635463	1.1261646799130574	deprGainWeight	S_HDL_P	0.15101747112870328	82145	0.3807995023839749	1.034 (0.950–1.126)
C2	0.008608725302946176	0.02536813478576048	1.0086458869401804	0.9597208492112782	1.0600650450362101	deprGainWeight	S_HDL_P	0.15101747112870328	82145	0.3807995023839749	1.009 (0.960–1.060)
C3	-0.005038374684110725	0.02316533593491232	0.9949742966357336	0.9508086621883428	1.0411914513770717	deprGainWeight	S_HDL_P	0.15101747112870328	82145	0.3807995023839749	0.995 (0.951–1.041)
C4	0.01347888129654734	0.03622873201350597	1.0135701309371548	0.9440941020309946	1.0881589114029164	deprGainWeight	S_HDL_P	0.15101747112870328	82145	0.3807995023839749	1.014 (0.944–1.088)
C5	0.056023346848785946	0.03566031403949464	1.0576223755980472	0.9862248885735129	1.1341886645991692	deprGainWeight	S_HDL_P	0.15101747112870328	82145	0.3807995023839749	1.058 (0.986–1.134)
C6	0.12539236246820745	0.04380262614365485	1.1335931452252686	1.0403312949125547	1.235215575255506	deprGainWeight	S_HDL_P	0.15101747112870328	82145	0.3807995023839749	1.134 (1.040–1.235)
C1	0.17522495417397244	0.0951520493328315	1.1915142225644126	0.9887902403551828	1.435801128117228	deprGainWeight	S_LDL_TG_pct	0.14357022886645343	81979	0.3807995023839749	1.192 (0.989–1.436)
C2	-0.01935752455663664	0.02851866019982173	0.9808286292279079	0.9275077780033337	1.0372148058791149	deprGainWeight	S_LDL_TG_pct	0.14357022886645343	81979	0.3807995023839749	0.981 (0.928–1.037)
C3	-0.006556181113645976	0.031153955299792625	0.9934652637506863	0.9346174914032159	1.056018359764912	deprGainWeight	S_LDL_TG_pct	0.14357022886645343	81979	0.3807995023839749	0.993 (0.935–1.056)
C4	-0.07336072406495048	0.043504535650860286	0.9292655611090233	0.8533123554459138	1.0119793502954872	deprGainWeight	S_LDL_TG_pct	0.14357022886645343	81979	0.3807995023839749	0.929 (0.853–1.012)
C5	0.053923958885570125	0.04560630836628853	1.0554043449811297	0.9651570878906364	1.1540901946225597	deprGainWeight	S_LDL_TG_pct	0.14357022886645343	81979	0.3807995023839749	1.055 (0.965–1.154)
C6	0.01437958104946721	0.037389324126419064	1.0144834645615959	0.9427977501819296	1.091619808882977	deprGainWeight	S_LDL_TG_pct	0.14357022886645343	81979	0.3807995023839749	1.014 (0.943–1.092)
C1	-0.051211116993975216	0.044153965264587626	0.9500780717317183	0.8713139764893052	1.0359621981761469	deprGainWeight	XL_HDL_P	0.14331761036401777	82071	0.3807995023839749	0.950 (0.871–1.036)
C2	-0.04668299466985984	0.031828286128467095	0.9543898963251493	0.8966708447599276	1.0158243457234304	deprGainWeight	XL_HDL_P	0.14331761036401777	82071	0.3807995023839749	0.954 (0.897–1.016)
C3	0.01381711411185501	0.024009332056315228	1.0139130115995305	0.9673052399509493	1.0627664904854222	deprGainWeight	XL_HDL_P	0.14331761036401777	82071	0.3807995023839749	1.014 (0.967–1.063)
C4	-0.015485609642210053	0.0375703830337503	0.9846336758806713	0.9147325418833547	1.059876446160054	deprGainWeight	XL_HDL_P	0.14331761036401777	82071	0.3807995023839749	0.985 (0.915–1.060)
C5	-0.1012074465298287	0.04208152413831882	0.903745534563605	0.8321960458879579	0.9814466137869866	deprGainWeight	XL_HDL_P	0.14331761036401777	82071	0.3807995023839749	0.904 (0.832–0.981)
C6	0.03850084220060462	0.056452536652487506	1.0392516036159443	0.9303949276027355	1.1608445656525272	deprGainWeight	XL_HDL_P	0.14331761036401777	82071	0.3807995023839749	1.039 (0.930–1.161)
C1	-0.04655933513810367	0.04458921563848029	0.9545079230302548	0.8746301236789424	1.041680763629827	deprGainWeight	XL_HDL_PL	0.14753244166868992	82086	0.3807995023839749	0.955 (0.875–1.042)
C2	-0.04623064154440553	0.03233234809848289	0.954821715237608	0.8961907089748691	1.017288506519044	deprGainWeight	XL_HDL_PL	0.14753244166868992	82086	0.3807995023839749	0.955 (0.896–1.017)
C3	0.009271668631073073	0.023654096274928132	1.0093147836971932	0.9635890614422008	1.0572103538255222	deprGainWeight	XL_HDL_PL	0.14753244166868992	82086	0.3807995023839749	1.009 (0.964–1.057)
C4	-0.016626173097249685	0.037504608576475855	0.9835112788975268	0.9138076247295037	1.0585318064127311	deprGainWeight	XL_HDL_PL	0.14753244166868992	82086	0.3807995023839749	0.984 (0.914–1.059)
C5	-0.11812650191666363	0.045382497044366636	0.8885836379711141	0.8129577034018881	0.9712447257291665	deprGainWeight	XL_HDL_PL	0.14753244166868992	82086	0.3807995023839749	0.889 (0.813–0.971)
C6	0.038564676781625014	0.06582130431061939	1.0393179459240802	0.9135245035930405	1.182433299239723	deprGainWeight	XL_HDL_PL	0.14753244166868992	82086	0.3807995023839749	1.039 (0.914–1.182)
C1	-0.00814618507995042	0.08619244677727216	0.9918869051716598	0.837709932717185	1.174439497762482	deprGainWeight	XXL_VLDL_L	0.15008646465394762	81764	0.3807995023839749	0.992 (0.838–1.174)
C2	0.030800576591707866	0.03582818081956993	1.0312798220413026	0.9613443035846949	1.1063029836280116	deprGainWeight	XXL_VLDL_L	0.15008646465394762	81764	0.3807995023839749	1.031 (0.961–1.106)
C3	0.032886827631668426	0.05929530189334887	1.0334335764975893	0.9200456744047155	1.160795585201357	deprGainWeight	XXL_VLDL_L	0.15008646465394762	81764	0.3807995023839749	1.033 (0.920–1.161)
C4	-0.03941986050950159	0.1356028559088569	0.9613469927618251	0.7369748898810989	1.2540292120961003	deprGainWeight	XXL_VLDL_L	0.15008646465394762	81764	0.3807995023839749	0.961 (0.737–1.254)
C5	0.14787313244365372	0.04129108382766541	1.1593658011262642	1.0692341110807493	1.2570951926164604	deprGainWeight	XXL_VLDL_L	0.15008646465394762	81764	0.3807995023839749	1.159 (1.069–1.257)
C6	0.11121084750793434	0.03172145290552257	1.117630531625522	1.0502589993637865	1.1893237820177793	deprGainWeight	XXL_VLDL_L	0.15008646465394762	81764	0.3807995023839749	1.118 (1.050–1.189)
C1	0.054615500159166004	0.0355214165226609	1.0561344530668577	0.9851055598169044	1.1322847301381052	deprLossOfInterestEver	M_VLDL_P	0.15159790616234073	80692	0.3807995023839749	1.056 (0.985–1.132)
C2	-0.003795178928006099	0.028599897071997397	0.9962120136616098	0.9419048884400074	1.0536503083739233	deprLossOfInterestEver	M_VLDL_P	0.15159790616234073	80692	0.3807995023839749	0.996 (0.942–1.054)
C3	-0.0020154222687178702	0.024515390132037785	0.9979866073310136	0.951167038331283	1.0471107894564957	deprLossOfInterestEver	M_VLDL_P	0.15159790616234073	80692	0.3807995023839749	0.998 (0.951–1.047)
C4	-0.030689634583597615	0.05504268893826674	0.9697765114639739	0.8705994297235289	1.0802516634841968	deprLossOfInterestEver	M_VLDL_P	0.15159790616234073	80692	0.3807995023839749	0.970 (0.871–1.080)
C5	0.08481139943536332	0.031831104031486715	1.0885117534065998	1.022675707792507	1.158586077948288	deprLossOfInterestEver	M_VLDL_P	0.15159790616234073	80692	0.3807995023839749	1.089 (1.023–1.159)
C6	0.05492369953053227	0.028956116228749714	1.0564600032059683	0.998171385678343	1.118152407880801	deprLossOfInterestEver	M_VLDL_P	0.15159790616234073	80692	0.3807995023839749	1.056 (0.998–1.118)
C1	-0.02587887658536515	0.04599335490730646	0.9744531115492672	0.8904522028481887	1.066378255419889	deprGainWeight	HDL_C	0.1672359631590546	82141	0.3964807665905676	0.974 (0.890–1.066)
C2	-0.04407689201319312	0.027762852206138708	0.9568803781855895	0.9062028675945776	1.0103919231540461	deprGainWeight	HDL_C	0.1672359631590546	82141	0.3964807665905676	0.957 (0.906–1.010)
C3	-0.0052781670489849344	0.02430834966773335	0.994735737999567	0.9484534840536908	1.043276454870958	deprGainWeight	HDL_C	0.1672359631590546	82141	0.3964807665905676	0.995 (0.948–1.043)
C4	-0.030992203783680967	0.04637512938641393	0.9694831313467726	0.8852479910239602	1.0617336062844611	deprGainWeight	HDL_C	0.1672359631590546	82141	0.3964807665905676	0.969 (0.885–1.062)
C5	-0.08791248952224873	0.0434983884656238	0.9158410189017426	0.8409951963010402	0.997347874984461	deprGainWeight	HDL_C	0.1672359631590546	82141	0.3964807665905676	0.916 (0.841–0.997)
C6	0.09874670976093747	0.05992064240249322	1.1037866857551442	0.9814759691673828	1.2413396618196229	deprGainWeight	HDL_C	0.1672359631590546	82141	0.3964807665905676	1.104 (0.981–1.241)
C1	-0.021611877742145343	0.045759002925190896	0.9786199855500058	0.8946707339049742	1.0704464109805267	deprGainWeight	L_HDL_PL	0.16695540142666898	82130	0.3964807665905676	0.979 (0.895–1.070)
C2	-0.045967709346020576	0.028712317375483853	0.9550728016181615	0.9028093734931525	1.0103617476427127	deprGainWeight	L_HDL_PL	0.16695540142666898	82130	0.3964807665905676	0.955 (0.903–1.010)
C3	-0.005157777791117153	0.024246638042856476	0.9948555007057664	0.9486824152762576	1.0432758648702352	deprGainWeight	L_HDL_PL	0.16695540142666898	82130	0.3964807665905676	0.995 (0.949–1.043)
C4	-0.03920734253438629	0.04304322270604652	0.9615513179887328	0.8837579562012059	1.0461924904191404	deprGainWeight	L_HDL_PL	0.16695540142666898	82130	0.3964807665905676	0.962 (0.884–1.046)
C5	-0.11154095559661119	0.043033311799150306	0.8944547577248516	0.8221057465822018	0.9731708079437765	deprGainWeight	L_HDL_PL	0.16695540142666898	82130	0.3964807665905676	0.894 (0.822–0.973)
C6	0.06683827949065163	0.06129787010888598	1.0691225651473941	0.948090283101322	1.2056057104270412	deprGainWeight	L_HDL_PL	0.16695540142666898	82130	0.3964807665905676	1.069 (0.948–1.206)
C1	0.11660143561356164	0.052830471500404395	1.1236714849930904	1.0131392831014367	1.2462626089488624	deprGainWeight	L_LDL_TG	0.16536716210853095	81977	0.3964807665905676	1.124 (1.013–1.246)
C2	0.010729269877699121	0.03687301618937465	1.0107870349010812	0.9403136004524036	1.0865422231823127	deprGainWeight	L_LDL_TG	0.16536716210853095	81977	0.3964807665905676	1.011 (0.940–1.087)
C3	0.06462535631285803	0.04077074125122809	1.0667592948752744	0.9848309306629706	1.1555033029240136	deprGainWeight	L_LDL_TG	0.16536716210853095	81977	0.3964807665905676	1.067 (0.985–1.156)
C4	-0.01736301558519847	0.04667520978505869	0.982786852926552	0.8968681418654656	1.0769364560951942	deprGainWeight	L_LDL_TG	0.16536716210853095	81977	0.3964807665905676	0.983 (0.897–1.077)
C5	0.027891475148779113	0.03622508338858906	1.0282840839885967	0.9578063241643026	1.1039477718074515	deprGainWeight	L_LDL_TG	0.16536716210853095	81977	0.3964807665905676	1.028 (0.958–1.104)
C6	0.10737908255179505	0.03661023482779944	1.1133562284129184	1.0362651239946015	1.1961823886994924	deprGainWeight	L_LDL_TG	0.16536716210853095	81977	0.3964807665905676	1.113 (1.036–1.196)
C1	0.09178807291163779	0.080710432428195	1.0961324972951179	0.9357523932304489	1.2840004047208835	deprGainWeight	Total_TG	0.16003901874057838	81955	0.3964807665905676	1.096 (0.936–1.284)
C2	0.0502763655507217	0.047745834446327066	1.0515616716421792	0.9576188215968308	1.1547203587989228	deprGainWeight	Total_TG	0.16003901874057838	81955	0.3964807665905676	1.052 (0.958–1.155)
C3	0.0456628501203557	0.05576876211794164	1.0467214494491128	0.9383390604173087	1.1676224927155783	deprGainWeight	Total_TG	0.16003901874057838	81955	0.3964807665905676	1.047 (0.938–1.168)
C4	-0.11489094323345692	0.09431381196865152	0.8914633587171619	0.7410064015222322	1.0724697091721953	deprGainWeight	Total_TG	0.16003901874057838	81955	0.3964807665905676	0.891 (0.741–1.072)
C5	0.1573328829144478	0.049634566443641226	1.1703851502821658	1.0618887187074968	1.2899669954760369	deprGainWeight	Total_TG	0.16003901874057838	81955	0.3964807665905676	1.170 (1.062–1.290)
C6	0.10559749478846149	0.0381354007296778	1.1113744524582307	1.031332968113026	1.197627935657603	deprGainWeight	Total_TG	0.16003901874057838	81955	0.3964807665905676	1.111 (1.031–1.198)
C1	-0.07224240120554601	0.043246137160665686	0.9303053613362819	0.8546999305724774	1.0125987312896354	deprGainWeight	XL_HDL_FC	0.16693428930276127	82079	0.3964807665905676	0.930 (0.855–1.013)
C2	-0.024455474325764316	0.03244676550249379	0.9758411379357153	0.9157140507530942	1.039916255193984	deprGainWeight	XL_HDL_FC	0.16693428930276127	82079	0.3964807665905676	0.976 (0.916–1.040)
C3	0.02419466234061457	0.024299506988659524	1.0244897280495655	0.9768400348008673	1.0744637458404676	deprGainWeight	XL_HDL_FC	0.16693428930276127	82079	0.3964807665905676	1.024 (0.977–1.074)
C4	0.01903264703228595	0.03637833503376167	1.0192149224167382	0.9490736364673849	1.0945400000189092	deprGainWeight	XL_HDL_FC	0.16693428930276127	82079	0.3964807665905676	1.019 (0.949–1.095)
C5	-0.08252578320024276	0.04233429589857172	0.9207876966971793	0.8474690130562579	1.000449537772791	deprGainWeight	XL_HDL_FC	0.16693428930276127	82079	0.3964807665905676	0.921 (0.847–1.000)
C6	-0.03577361994978649	0.052528168655042534	0.9648586935209728	0.870464039743802	1.06948966982829	deprGainWeight	XL_HDL_FC	0.16693428930276127	82079	0.3964807665905676	0.965 (0.870–1.069)
C1	-0.02987653466936749	0.021440105855561286	0.9705653573240574	0.9306247518931708	1.0122201359046916	deprLossOfInterestEver	Omega_3_pct	0.1720001651065138	80622	0.4032448315274935	0.971 (0.931–1.012)
C2	-0.046372529136878865	0.01787169336491773	0.9546862474940149	0.9218239215399245	0.9887200905262353	deprLossOfInterestEver	Omega_3_pct	0.1720001651065138	80622	0.4032448315274935	0.955 (0.922–0.989)
C3	-0.06203358585039348	0.01317747322960782	0.9398513205551582	0.9158877794043871	0.964441850423759	deprLossOfInterestEver	Omega_3_pct	0.1720001651065138	80622	0.4032448315274935	0.940 (0.916–0.964)
C4	-0.041792303869718536	0.023156379580692957	0.9590689547984953	0.9165132012277238	1.003600666991085	deprLossOfInterestEver	Omega_3_pct	0.1720001651065138	80622	0.4032448315274935	0.959 (0.917–1.004)
C5	0.010956183631112029	0.0244808000041287	1.0110164224056772	0.9636509024201944	1.060710059843093	deprLossOfInterestEver	Omega_3_pct	0.1720001651065138	80622	0.4032448315274935	1.011 (0.964–1.061)
C6	-0.02136193163332311	0.026854286187662398	0.9788646183786479	0.9286750996941894	1.031766590306019	deprLossOfInterestEver	Omega_3_pct	0.1720001651065138	80622	0.4032448315274935	0.979 (0.929–1.032)
C1	0.09531408598647197	0.06324880096792583	1.1000042968087538	0.9717530564881179	1.2451820397361584	deprGainWeight	S_HDL_TG_pct	0.176081768568785	82064	0.40680920343037014	1.100 (0.972–1.245)
C2	0.03309123164076974	0.04699671580047263	1.03364483605418	0.9426857174979388	1.1333805395262166	deprGainWeight	S_HDL_TG_pct	0.176081768568785	82064	0.40680920343037014	1.034 (0.943–1.133)
C3	-2.712392838040284e-4	0.035779322951530426	0.9997287974982448	0.9320221371527558	1.07235400180573	deprGainWeight	S_HDL_TG_pct	0.176081768568785	82064	0.40680920343037014	1.000 (0.932–1.072)
C4	-0.08707556657668201	0.050766231154139814	0.9166078281003006	0.8297943502799403	1.0125037730749908	deprGainWeight	S_HDL_TG_pct	0.176081768568785	82064	0.40680920343037014	0.917 (0.830–1.013)
C5	0.06358212467300803	0.044804382689498545	1.06564699811922	0.9760568313730892	1.163460454452196	deprGainWeight	S_HDL_TG_pct	0.176081768568785	82064	0.40680920343037014	1.066 (0.976–1.163)
C6	0.05328013288047759	0.04542597356115579	1.054725066909851	0.9648768761170582	1.1529398147096108	deprGainWeight	S_HDL_TG_pct	0.176081768568785	82064	0.40680920343037014	1.055 (0.965–1.153)
C1	0.015316749976386776	0.05650209944928599	1.0154346525837679	0.9089843833872921	1.1343512083513891	deprGainWeight	S_VLDL_PL	0.17737652471845522	82098	0.40680920343037014	1.015 (0.909–1.134)
C2	0.04363065277541506	0.04397308771004255	1.0445964648240245	0.9583362229834455	1.1386210268937091	deprGainWeight	S_VLDL_PL	0.17737652471845522	82098	0.40680920343037014	1.045 (0.958–1.139)
C3	0.054221422973133954	0.03675749571156236	1.0557183365699159	0.9823346263707333	1.1345840574587687	deprGainWeight	S_VLDL_PL	0.17737652471845522	82098	0.40680920343037014	1.056 (0.982–1.135)
C4	-0.07349846425988456	0.08291358917903913	0.9291375727042668	0.7897734877110227	1.0930939597793334	deprGainWeight	S_VLDL_PL	0.17737652471845522	82098	0.40680920343037014	0.929 (0.790–1.093)
C5	0.06805252183439545	0.04841011624338579	1.0704215275045992	0.9735254555736169	1.176961773300683	deprGainWeight	S_VLDL_PL	0.17737652471845522	82098	0.40680920343037014	1.070 (0.974–1.177)
C6	0.14766884250004167	0.04268404565913756	1.1591289785431862	1.0661010480128916	1.2602745221973772	deprGainWeight	S_VLDL_PL	0.17737652471845522	82098	0.40680920343037014	1.159 (1.066–1.260)
C1	-0.03060389103874374	0.04639105944253526	0.9698596671047617	0.8855641605300542	1.0621791348393623	deprGainWeight	HDL_CE	0.18562885727355988	82146	0.4139844564274852	0.970 (0.886–1.062)
C2	-0.04678996191274054	0.028302331777076552	0.9542878133291718	0.9027925084548946	1.0087204115452306	deprGainWeight	HDL_CE	0.18562885727355988	82146	0.4139844564274852	0.954 (0.903–1.009)
C3	-0.006199034812908018	0.02452800617844942	0.993820139562066	0.9471726148829195	1.0427650190469788	deprGainWeight	HDL_CE	0.18562885727355988	82146	0.4139844564274852	0.994 (0.947–1.043)
C4	-0.028640919916267833	0.04744700797426352	0.9717653434059951	0.8854696865008633	1.066471158800139	deprGainWeight	HDL_CE	0.18562885727355988	82146	0.4139844564274852	0.972 (0.885–1.066)
C5	-0.09669149859642612	0.04432245587240845	0.9078360316268946	0.8322990129957748	0.9902285686409339	deprGainWeight	HDL_CE	0.18562885727355988	82146	0.4139844564274852	0.908 (0.832–0.990)
C6	0.08628794880048783	0.0605518206366274	1.0901201819148447	0.9681254338785813	1.2274876471916905	deprGainWeight	HDL_CE	0.18562885727355988	82146	0.4139844564274852	1.090 (0.968–1.227)
C1	0.11382347064348204	0.06095032643704518	1.1205542966944864	0.9943767010956314	1.2627427115468155	deprGainWeight	M_LDL_TG	0.1833469011367062	81951	0.4139844564274852	1.121 (0.994–1.263)
C2	0.008266039926849919	0.04255892471075737	1.0083002979625928	0.9276048430999254	1.0960157209549344	deprGainWeight	M_LDL_TG	0.1833469011367062	81951	0.4139844564274852	1.008 (0.928–1.096)
C3	0.07777861987527146	0.046128972972815756	1.0808833460915614	0.9874453088817663	1.1831630545504774	deprGainWeight	M_LDL_TG	0.1833469011367062	81951	0.4139844564274852	1.081 (0.987–1.183)
C4	-0.041141716627029465	0.054900030615268894	0.9596931158389361	0.8617881737440474	1.0687207189062535	deprGainWeight	M_LDL_TG	0.1833469011367062	81951	0.4139844564274852	0.960 (0.862–1.069)
C5	0.03208745299161418	0.0390824510490018	1.0326078059983268	0.9564620650415467	1.11481565237233	deprGainWeight	M_LDL_TG	0.1833469011367062	81951	0.4139844564274852	1.033 (0.956–1.115)
C6	0.10160197766656257	0.03612576796485571	1.1069427960796987	1.0312745582619998	1.1881630783733959	deprGainWeight	M_LDL_TG	0.1833469011367062	81951	0.4139844564274852	1.107 (1.031–1.188)
C1	-0.005517587472948415	0.055036903765634505	0.9944976064553588	0.8928024717215594	1.1077763789546133	deprGainWeight	M_VLDL_FC	0.18639110597446018	82118	0.4139844564274852	0.994 (0.893–1.108)
C2	0.0556971917185246	0.04192893848939234	1.0572774828816887	0.9738640854646448	1.1478354038236287	deprGainWeight	M_VLDL_FC	0.18639110597446018	82118	0.4139844564274852	1.057 (0.974–1.148)
C3	0.05969827676667135	0.03653878740270451	1.0615162141175676	0.9881529885189995	1.140326129583757	deprGainWeight	M_VLDL_FC	0.18639110597446018	82118	0.4139844564274852	1.062 (0.988–1.140)
C4	-0.0017439118277055967	0.08813722337360215	0.998257607902972	0.8398828428749161	1.1864967360508107	deprGainWeight	M_VLDL_FC	0.18639110597446018	82118	0.4139844564274852	0.998 (0.840–1.186)
C5	0.09079137057515932	0.04743484879259369	1.095040523750664	0.997821443448197	1.20173178931926	deprGainWeight	M_VLDL_FC	0.18639110597446018	82118	0.4139844564274852	1.095 (0.998–1.202)
C6	0.16033286958237736	0.042615781993988786	1.1739015620863358	1.0798325003873612	1.27616540248085	deprGainWeight	M_VLDL_FC	0.18639110597446018	82118	0.4139844564274852	1.174 (1.080–1.276)
C1	0.12069859726808108	0.057198010435429075	1.1282847929944735	1.0086275010179997	1.262137481694408	deprGainWeight	LDL_TG	0.19571370921102818	81971	0.425727759211618	1.128 (1.009–1.262)
C2	0.010876386660922999	0.04009624865116	1.0109357495771245	0.9345293357154895	1.0935890942263584	deprGainWeight	LDL_TG	0.19571370921102818	81971	0.425727759211618	1.011 (0.935–1.094)
C3	0.06903137161277295	0.043627755777844376	1.0714698223574581	0.9836560067243397	1.167123031196466	deprGainWeight	LDL_TG	0.19571370921102818	81971	0.425727759211618	1.071 (0.984–1.167)
C4	-0.028412802367890455	0.05029617913856607	0.9719870454198294	0.8807395616606201	1.0726880653375468	deprGainWeight	LDL_TG	0.19571370921102818	81971	0.425727759211618	0.972 (0.881–1.073)
C5	0.03231727500098512	0.037699032026533755	1.0328451492715027	0.9592794706118261	1.1120524675601469	deprGainWeight	LDL_TG	0.19571370921102818	81971	0.425727759211618	1.033 (0.959–1.112)
C6	0.10145353384614272	0.03670418576881543	1.1067784894575157	1.029953164387526	1.189334298957464	deprGainWeight	LDL_TG	0.19571370921102818	81971	0.425727759211618	1.107 (1.030–1.189)
C1	-0.08384261066702893	0.05991139667319207	0.9195759761556324	0.817692485099827	1.034154026521777	deprGainWeight	S_VLDL_FC_pct	0.19556060964238559	82153	0.425727759211618	0.920 (0.818–1.034)
C2	0.014894150605172976	0.03550853048701175	1.0150056211986591	0.9467667037057561	1.088162909650719	deprGainWeight	S_VLDL_FC_pct	0.19556060964238559	82153	0.425727759211618	1.015 (0.947–1.088)
C3	0.009726648610279331	0.02342272972140828	1.0097741061998402	0.9644648397863194	1.0572119412643304	deprGainWeight	S_VLDL_FC_pct	0.19556060964238559	82153	0.425727759211618	1.010 (0.964–1.057)
C4	0.07468665422457658	0.039025131156849746	1.077546453350367	0.9981990208698727	1.1632012603219322	deprGainWeight	S_VLDL_FC_pct	0.19556060964238559	82153	0.425727759211618	1.078 (0.998–1.163)
C5	-0.09062686619276307	0.07009875435713558	0.91335845224091206	0.7961079993762701	1.0478775027176048	deprGainWeight	S_VLDL_FC_pct	0.19556060964238559	82153	0.425727759211618	0.913 (0.796–1.048)
C6	0.019766264620770815	0.06094200978685475	1.0199629107454193	0.9051269448547559	1.1493684341296537	deprGainWeight	S_VLDL_FC_pct	0.19556060964238559	82153	0.425727759211618	1.020 (0.905–1.149)
C1	0.1325051028623747	0.0708195738953202	1.1416848419349441	0.9937185493448283	1.311683553822555	deprGainWeight	SFA	0.19823235823074498	82006	0.4258577217277577	1.142 (0.994–1.312)
C2	0.017805464972130786	0.037408673163121804	1.0179649272911744	0.9459973280293001	1.0954075265240395	deprGainWeight	SFA	0.19823235823074498	82006	0.4258577217277577	1.018 (0.946–1.095)
C3	0.023366732843954685	0.04291093133499955	1.0236418738148843	0.9410691159996346	1.1134598596556797	deprGainWeight	SFA	0.19823235823074498	82006	0.4258577217277577	1.024 (0.941–1.113)
C4	-0.029832517732191588	0.06586420602746434	0.9706080795786604	0.8530591746150503	1.104354858581172	deprGainWeight	SFA	0.19823235823074498	82006	0.4258577217277577	0.971 (0.853–1.104)
C5	0.0948406594012956	0.045632943346468	1.099483648784869	1.005414697211399	1.202353911573179	deprGainWeight	SFA	0.19823235823074498	82006	0.4258577217277577	1.099 (1.005–1.202)
C6	0.10743605909812132	0.0350182480458787	1.1134196654128374	1.0395628548646816	1.192523708909747	deprGainWeight	SFA	0.19823235823074498	82006	0.4258577217277577	1.113 (1.040–1.193)
C1	-0.01714680150724375	0.05680391487799927	0.9829993682533584	0.8794289745680062	1.0987672523084224	deprGainWeight	S_LDL_CE	0.20182830413637806	82135	0.4258577217277577	0.983 (0.879–1.099)
C2	0.03363784729046232	0.03751506195673533	1.0342099969466134	0.9608935231274363	1.1131205404560336	deprGainWeight	S_LDL_CE	0.20182830413637806	82135	0.4258577217277577	1.034 (0.961–1.113)
C3	0.05066675026105594	0.03388828566708804	1.0519722653803059	0.9843691600371243	1.124218120656723	deprGainWeight	S_LDL_CE	0.20182830413637806	82135	0.4258577217277577	1.052 (0.984–1.124)
C4	0.08009003334064581	0.07859788752293555	1.0833846040192352	0.9287071454414497	1.2638238070926013	deprGainWeight	S_LDL_CE	0.20182830413637806	82135	0.4258577217277577	1.083 (0.929–1.264)
C5	0.09164734937871401	0.04621295915959224	1.0959782565104546	1.0010705220259997	1.1998838366679017	deprGainWeight	S_LDL_CE	0.20182830413637806	82135	0.4258577217277577	1.096 (1.001–1.200)
C6	0.14570238589070528	0.041657438078705596	1.1568518413817654	1.0661497638119108	1.255270346000362	deprGainWeight	S_LDL_CE	0.20182830413637806	82135	0.4258577217277577	1.157 (1.066–1.255)
C1	0.07543688201199844	0.06995066796044222	1.078355161961813	0.9401964584628507	1.2368158216963065	deprGainWeight	Total_FA	0.2000867574157496	82076	0.4258577217277577	1.078 (0.940–1.237)
C2	0.011216934838508469	0.03949733870241603	1.0112800805316107	0.9359456700400414	1.092678169274792	deprGainWeight	Total_FA	0.2000867574157496	82076	0.4258577217277577	1.011 (0.936–1.093)
C3	0.04855073854874038	0.0415914390267924	1.0497486331913017	0.9675690550043308	1.1389080574534018	deprGainWeight	Total_FA	0.2000867574157496	82076	0.4258577217277577	1.050 (0.968–1.139)
C4	-0.058952769194111965	0.0687193406211004	0.9427512950090108	0.8239522689257159	1.0786789936266266	deprGainWeight	Total_FA	0.2000867574157496	82076	0.4258577217277577	0.943 (0.824–1.079)
C5	0.07521778513824105	0.048990304150773406	1.0781189235975157	0.9794116830547641	1.1867740946215293	deprGainWeight	Total_FA	0.2000867574157496	82076	0.4258577217277577	1.078 (0.979–1.187)
C6	0.11929675090023165	0.03735629190921695	1.1267042191751901	1.0471565244515293	1.2122947886631208	deprGainWeight	Total_FA	0.2000867574157496	82076	0.4258577217277577	1.127 (1.047–1.212)
C1	-0.040666292497550736	0.03725875403753653	0.9601494855790977	0.8925315191201636	1.0328901724015083	deprGainWeight	Gly	0.2173333877153252	82058	0.43411972090299233	0.960 (0.893–1.033)
C2	-0.012479231137860893	0.0251672778580285	0.9875983115740666	0.9400642116928418	1.0375359607271541	deprGainWeight	Gly	0.2173333877153252	82058	0.43411972090299233	0.988 (0.940–1.038)
C3	0.03742591508342887	0.02021184947593229	1.0381350840817198	0.9978130849015322	1.0800865102983825	deprGainWeight	Gly	0.2173333877153252	82058	0.43411972090299233	1.038 (0.998–1.080)
C4	0.05989680242507781	0.03984475321060621	1.0617269732427392	0.9819656863378002	1.1479669619773298	deprGainWeight	Gly	0.2173333877153252	82058	0.43411972090299233	1.062 (0.982–1.148)
C5	-0.029943607779928154	0.03857173750841808	0.9705002606696812	0.8998346873094991	1.0467153236514006	deprGainWeight	Gly	0.2173333877153252	82058	0.43411972090299233	0.971 (0.900–1.047)
C6	-0.010279089825758637	0.04326206103435138	0.9897735594680384	0.9093067986770942	1.0773610187972615	deprGainWeight	Gly	0.2173333877153252	82058	0.43411972090299233	0.990 (0.909–1.077)
C1	-0.002869481257142422	0.04504239317921611	0.9971346317691756	0.9128784206891212	1.0891674634206832	deprGainWeight	HDL_L	0.2102393065103306	82137	0.43411972090299233	0.997 (0.913–1.089)
C2	-0.031817145957028795	0.024828923256991882	0.9686836936156618	0.9226716632633851	1.016990263858381	deprGainWeight	HDL_L	0.2102393065103306	82137	0.43411972090299233	0.969 (0.923–1.017)
C3	-0.010305865287660119	0.023746170059440568	0.9897470581785995	0.9447373197907735	1.0369011773454013	deprGainWeight	HDL_L	0.2102393065103306	82137	0.43411972090299233	0.990 (0.945–1.037)
C4	-0.03863841842160953	0.04200766726048268	0.9620985233636153	0.8860574874275949	1.044665365162425	deprGainWeight	HDL_L	0.2102393065103306	82137	0.43411972090299233	0.962 (0.886–1.045)
C5	-0.053968827139777714	0.03874998742967291	0.9474616411307615	0.8781667329673477	1.0222245135395873	deprGainWeight	HDL_L	0.2102393065103306	82137	0.43411972090299233	0.947 (0.878–1.022)
C6	0.09777552506846576	0.050158709145314256	1.1027152253993495	0.9994645985222	1.2166322550348232	deprGainWeight	HDL_L	0.2102393065103306	82137	0.43411972090299233	1.103 (0.999–1.217)
C1	0.030431990528943288	0.05023432221872471	1.0308997767160957	0.934234986346436	1.1375664208310883	deprGainWeight	S_VLDL_CE	0.21942918857472046	82084	0.43411972090299233	1.031 (0.934–1.138)
C2	0.03304880826071014	0.04127376988651176	1.0336009862765878	0.9532788834622706	1.1206909303936325	deprGainWeight	S_VLDL_CE	0.21942918857472046	82084	0.43411972090299233	1.034 (0.953–1.121)
C3	0.04609755551905703	0.03433506190552952	1.0471765638272965	0.979023957045614	1.120073464941832	deprGainWeight	S_VLDL_CE	0.21942918857472046	82084	0.43411972090299233	1.047 (0.979–1.120)
C4	-0.058651543182066265	0.07234892505902715	0.9430353189975164	0.8183579582735248	1.0867073557308842	deprGainWeight	S_VLDL_CE	0.21942918857472046	82084	0.43411972090299233	0.943 (0.818–1.087)
C5	0.05057608904437884	0.04440504321674017	1.0518768966180052	0.9641987864106104	1.1475278969782263	deprGainWeight	S_VLDL_CE	0.21942918857472046	82084	0.43411972090299233	1.052 (0.964–1.148)
C6	0.13895885035128785	0.04226196479744972	1.1490768149234523	1.0577303141126086	1.2483120782090538	deprGainWeight	S_VLDL_CE	0.21942918857472046	82084	0.43411972090299233	1.149 (1.058–1.248)
C1	-0.0631662708755159	0.05516896199195203	0.9387873677140012	0.8425709249518802	1.0459911393568633	deprGainWeight	S_VLDL_PL_pct	0.22005326059044047	82154	0.43411972090299233	0.939 (0.843–1.046)
C2	0.011075525942222789	0.03435662499035501	1.0111370866421294	0.9452900578708063	1.0815708887132558	deprGainWeight	S_VLDL_PL_pct	0.22005326059044047	82154	0.43411972090299233	1.011 (0.945–1.082)
C3	0.006011338210989731	0.023353972284846234	1.0060294425634817	0.9610177042283767	1.0531494215470507	deprGainWeight	S_VLDL_PL_pct	0.22005326059044047	82154	0.43411972090299233	1.006 (0.961–1.053)
C4	0.07450338887303107	0.03898903581754877	1.0773489945150212	0.9980867113453704	1.162905830514453	deprGainWeight	S_VLDL_PL_pct	0.22005326059044047	82154	0.43411972090299233	1.077 (0.998–1.163)
C5	-0.09763787493725481	0.06902553438411314	0.9069772834987601	0.7922106721658273	1.0383699963721267	deprGainWeight	S_VLDL_PL_pct	0.22005326059044047	82154	0.43411972090299233	0.907 (0.792–1.038)
C6	0.02053625939724521	0.060659563947334016	1.0207485793004145	0.9063257537702778	1.1496171854429142	deprGainWeight	S_VLDL_PL_pct	0.22005326059044047	82154	0.43411972090299233	1.021 (0.906–1.150)
C1	0.049750607938666466	0.06252651098790644	1.0510089504001998	0.929785510228739	1.188037242642746	deprGainWeight	XL_VLDL_CE	0.21808651097480863	82071	0.43411972090299233	1.051 (0.930–1.188)
C2	0.06603672821856922	0.04539550169258954	1.0682659519508504	0.9773226311470466	1.1676718697878534	deprGainWeight	XL_VLDL_CE	0.21808651097480863	82071	0.43411972090299233	1.068 (0.977–1.168)
C3	0.038515880951220556	0.04170772330891755	1.0392672327791597	0.9576898922196769	1.1277934432670214	deprGainWeight	XL_VLDL_CE	0.21808651097480863	82071	0.43411972090299233	1.039 (0.958–1.128)
C4	-0.040935354250152226	0.09925084279994112	0.9598911808272713	0.7902017343856566	1.1660200666938678	deprGainWeight	XL_VLDL_CE	0.21808651097480863	82071	0.43411972090299233	0.960 (0.790–1.166)
C5	0.14973246819547045	0.04782902515382226	1.16152345669119	1.0575845472852385	1.2756774329835008	deprGainWeight	XL_VLDL_CE	0.21808651097480863	82071	0.43411972090299233	1.162 (1.058–1.276)
C6	0.14542499362192024	0.04138166315448554	1.1565309841285545	1.0664303330668903	1.2542440661854901	deprGainWeight	XL_VLDL_CE	0.21808651097480863	82071	0.43411972090299233	1.157 (1.066–1.254)
C1	-0.12207806271701391	0.06108067678292234	0.8850792741129043	0.7852161967766287	0.997642846237761	deprGainWeight	XS_VLDL_CE_pct	0.21782395600161006	82095	0.43411972090299233	0.885 (0.785–0.998)
C2	-0.01637060015509398	0.03187583482075836	0.9837626698917176	0.9241810948895735	1.0471854445238544	deprGainWeight	XS_VLDL_CE_pct	0.21782395600161006	82095	0.43411972090299233	0.984 (0.924–1.047)
C3	-0.024077125315297668	0.025455560958794844	0.9762104163182761	0.928699531383335	1.0261518873696318	deprGainWeight	XS_VLDL_CE_pct	0.21782395600161006	82095	0.43411972090299233	0.976 (0.929–1.026)
C4	0.0614002860660377	0.04630162124243578	1.0633244629770944	0.9710756624148833	1.1643365778046473	deprGainWeight	XS_VLDL_CE_pct	0.21782395600161006	82095	0.43411972090299233	1.063 (0.971–1.164)
C5	-0.06225539549091791	0.05153439665486496	0.9396428755900055	0.8493679341996101	1.0395126753626152	deprGainWeight	XS_VLDL_CE_pct	0.21782395600161006	82095	0.43411972090299233	0.940 (0.849–1.040)
C6	0.004859513474868321	0.041244077123124896	1.004871340059864	0.9268357832686464	1.0894771525896325	deprGainWeight	XS_VLDL_CE_pct	0.21782395600161006	82095	0.43411972090299233	1.005 (0.927–1.089)
C1	-0.02718947134059229	0.08815637249951046	0.973176834935458	0.8187504344231689	1.1567299536423863	deprGainWeight	XXL_VLDL_TG	0.22014601960483496	81750	0.43411972090299233	0.973 (0.819–1.157)
C2	0.031160159533816484	0.034018457959498746	1.0316507193540265	0.9651072749533866	1.1027822858294019	deprGainWeight	XXL_VLDL_TG	0.22014601960483496	81750	0.43411972090299233	1.032 (0.965–1.103)
C3	0.03282375106066093	0.05994471024570915	1.033368393107014	0.9188173904265632	1.1622007234504126	deprGainWeight	XXL_VLDL_TG	0.22014601960483496	81750	0.43411972090299233	1.033 (0.919–1.162)
C4	0.020065977012871522	0.13489958082745268	1.0202686520841981	0.7832234856668476	1.3290563185033049	deprGainWeight	XXL_VLDL_TG	0.22014601960483496	81750	0.43411972090299233	1.020 (0.783–1.329)
C5	0.13994140735899124	0.03962033587627454	1.1502064032519317	1.064266201536701	1.2430863332608824	deprGainWeight	XXL_VLDL_TG	0.22014601960483496	81750	0.43411972090299233	1.150 (1.064–1.243)
C6	0.09787337376177341	0.03094369136356095	1.1028231299223177	1.0379252188893002	1.171778885181296	deprGainWeight	XXL_VLDL_TG	0.22014601960483496	81750	0.43411972090299233	1.103 (1.038–1.172)
C1	0.060787886931231695	0.07891159033312756	1.0626734833459754	0.910393067775007	1.240425671261544	deprGainWeight	VLDL_TG	0.2225016439706215	81948	0.4347022859055661	1.063 (0.910–1.240)
C2	0.059432438900285114	0.044895818967051186	1.0612340604173025	0.9718407102691522	1.158850127484254	deprGainWeight	VLDL_TG	0.2225016439706215	81948	0.4347022859055661	1.061 (0.972–1.159)
C3	0.04660438274238139	0.056523763258352504	1.047707435936326	0.9378341169242875	1.1704531233265942	deprGainWeight	VLDL_TG	0.2225016439706215	81948	0.4347022859055661	1.048 (0.938–1.170)
C4	-0.12665353454200282	0.11767325355988024	0.8810388692594046	0.6995674164119053	1.1095849677035934	deprGainWeight	VLDL_TG	0.2225016439706215	81948	0.4347022859055661	0.881 (0.700–1.110)
C5	0.16354989234291653	0.04854115009606258	1.1776841111411942	1.0708034324448075	1.2952329284823356	deprGainWeight	VLDL_TG	0.2225016439706215	81948	0.4347022859055661	1.178 (1.071–1.295)
C6	0.10333957545629738	0.037543883258350265	1.1088678894701791	1.0302006244256139	1.1935422743347717	deprGainWeight	VLDL_TG	0.2225016439706215	81948	0.4347022859055661	1.109 (1.030–1.194)
C1	0.11163743447031844	0.07802668669113018	1.1181073999447482	0.9595461454700445	1.302870282698909	deprGainWeight	MUFA	0.22965617445157757	81999	0.4407761290322176	1.118 (0.960–1.303)
C2	0.013585784559589684	0.042201971737203955	1.0136784906833762	0.9332052807973328	1.1010911571312494	deprGainWeight	MUFA	0.22965617445157757	81999	0.4407761290322176	1.014 (0.933–1.101)
C3	0.036215676164925575	0.045951022625759716	1.0368794525606255	0.9475758161503129	1.1345994492665246	deprGainWeight	MUFA	0.22965617445157757	81999	0.4407761290322176	1.037 (0.948–1.135)
C4	-0.05997951075026643	0.07485554975613189	0.9417838298306497	0.8132665297640713	1.0906102116212655	deprGainWeight	MUFA	0.22965617445157757	81999	0.4407761290322176	0.942 (0.813–1.091)
C5	0.08517078117273899	0.04998120334553441	1.088903014953609	0.9872890972867754	1.2009752556101099	deprGainWeight	MUFA	0.22965617445157757	81999	0.4407761290322176	1.089 (0.987–1.201)
C6	0.11429228470055684	0.03708268785943402	1.1210797514611588	1.0424880549004045	1.2055963646089791	deprGainWeight	MUFA	0.22965617445157757	81999	0.4407761290322176	1.121 (1.042–1.206)
C1	0.015562121865303702	0.05638170257325044	1.015683842273366	0.9094220281291318	1.1343618645101767	deprGainWeight	VLDL_C	0.22978850328693806	82093	0.4407761290322176	1.016 (0.909–1.134)
C2	0.054838991895491414	0.0451286364725353	1.0563705167677273	0.9669455090915574	1.154065723666805	deprGainWeight	VLDL_C	0.22978850328693806	82093	0.4407761290322176	1.056 (0.967–1.154)
C3	0.05011389918481653	0.037819646971757444	1.051390842116264	0.9762733999663237	1.1322880485364841	deprGainWeight	VLDL_C	0.22978850328693806	82093	0.4407761290322176	1.051 (0.976–1.132)
C4	-0.03029219126578482	0.0874028288973663	0.9701620192619016	0.8174204123246203	1.151444629259574	deprGainWeight	VLDL_C	0.22978850328693806	82093	0.4407761290322176	0.970 (0.817–1.151)
C5	0.10624703882118046	0.04840220223226982	1.1120965736012918	1.0114437063522326	1.2227658160789776	deprGainWeight	VLDL_C	0.22978850328693806	82093	0.4407761290322176	1.112 (1.011–1.223)
C6	0.15402353900431998	0.043323346407095654	1.1665183451356325	1.0715538379216425	1.2698989088381023	deprGainWeight	VLDL_C	0.22978850328693806	82093	0.4407761290322176	1.167 (1.072–1.270)
C1	0.16231518031508024	0.0707598278284027	1.1762309077326594	1.0239072207451672	1.3512153447835968	deprGainWeight	IDL_TG_pct	0.23410592263642577	81951	0.4426527575116292	1.176 (1.024–1.351)
C2	0.0020166259071403847	0.026825692031090396	1.0020186606647168	0.9506952399933044	1.0561127836586035	deprGainWeight	IDL_TG_pct	0.23410592263642577	81951	0.4426527575116292	1.002 (0.951–1.056)
C3	0.011389049772815074	0.02726384951109536	1.0114541519159497	0.9588236645815067	1.0669735627296333	deprGainWeight	IDL_TG_pct	0.23410592263642577	81951	0.4426527575116292	1.011 (0.959–1.067)
C4	-0.05046418308220285	0.04345681037590302	0.9507879823574809	0.8731573215482645	1.0353206290390593	deprGainWeight	IDL_TG_pct	0.23410592263642577	81951	0.4426527575116292	0.951 (0.873–1.035)
C5	0.02487722794928393	0.04042652383282629	1.0251892482114109	0.9470922678948747	1.1097260850670765	deprGainWeight	IDL_TG_pct	0.23410592263642577	81951	0.4426527575116292	1.025 (0.947–1.110)
C6	0.006556353915323443	0.03355267768820814	1.0065778938524075	0.9425117486245133	1.0749988611505323	deprGainWeight	IDL_TG_pct	0.23410592263642577	81951	0.4426527575116292	1.007 (0.943–1.075)
C1	0.04216470278165753	0.05970192437787552	1.043066260518468	0.9278816663840546	1.172549542951803	deprGainWeight	VLDL_P	0.23496260114361361	82067	0.4426527575116292	1.043 (0.928–1.173)
C2	0.058910927432390764	0.04885773647337592	1.0606807589737393	0.9638204700961759	1.167275138226566	deprGainWeight	VLDL_P	0.23496260114361361	82067	0.4426527575116292	1.061 (0.964–1.167)
C3	0.05773055277895199	0.04158980644263368	1.0594294969147464	0.9764951768995098	1.1494074783828008	deprGainWeight	VLDL_P	0.23496260114361361	82067	0.4426527575116292	1.059 (0.976–1.149)
C4	-0.08100922204637047	0.08439471565340008	0.9221851869708374	0.7815916474969649	1.0880688423320706	deprGainWeight	VLDL_P	0.23496260114361361	82067	0.4426527575116292	0.922 (0.782–1.088)
C5	0.08968807401553498	0.049937118429202364	1.0938330355394412	0.9918447577913473	1.2063084472027104	deprGainWeight	VLDL_P	0.23496260114361361	82067	0.4426527575116292	1.094 (0.992–1.206)
C6	0.14505860443815996	0.04216205952052486	1.1561073213027642	1.064410332879769	1.2557038362768576	deprGainWeight	VLDL_P	0.23496260114361361	82067	0.4426527575116292	1.156 (1.064–1.256)
C1	-0.10087729771812327	0.03794304444977339	0.9040439543366813	0.8392508210238333	0.9738393468303723	deprLostWeight	L_HDL_PL_pct	0.24080427016006367	81919	0.44964337171480917	0.904 (0.839–0.974)
C2	-0.05266436236192701	0.02173550151211995	0.9486983779344088	0.9091311231427288	0.9899876809674226	deprLostWeight	L_HDL_PL_pct	0.24080427016006367	81919	0.44964337171480917	0.949 (0.909–0.990)
C3	-0.04678073088862763	0.02540473540921954	0.9542966224236458	0.9079426961941478	1.0030170928038884	deprLostWeight	L_HDL_PL_pct	0.24080427016006367	81919	0.44964337171480917	0.954 (0.908–1.003)
C4	0.007740609617272895	0.05183930897477642	1.0077706455847795	0.9104061722022486	1.1155478786415183	deprLostWeight	L_HDL_PL_pct	0.24080427016006367	81919	0.44964337171480917	1.008 (0.910–1.116)
C5	-0.00879513018636488	0.03268153267079226	0.9912434338298034	0.9297394120262304	1.0568160630830383	deprLostWeight	L_HDL_PL_pct	0.24080427016006367	81919	0.44964337171480917	0.991 (0.930–1.057)
C6	-0.0021983331952443175	0.027270029184168	0.9978040813695109	0.945872411683986	1.0525869794903016	deprLostWeight	L_HDL_PL_pct	0.24080427016006367	81919	0.44964337171480917	0.998 (0.946–1.053)
C1	0.05913695543083249	0.06802396952552012	1.0609205296190944	0.9284952399178528	1.2122327845933183	deprGainWeight	M_VLDL_TG	0.26397648334246177	82030	0.4885880525022757	1.061 (0.928–1.212)
C2	0.06577986861550617	0.04446662373721656	1.0679915928198636	0.9788521063407828	1.1652485957228076	deprGainWeight	M_VLDL_TG	0.26397648334246177	82030	0.4885880525022757	1.068 (0.979–1.165)
C3	0.04680723198326514	0.04881907059331862	1.0479199841512672	0.9522971634858226	1.1531445595867729	deprGainWeight	M_VLDL_TG	0.26397648334246177	82030	0.4885880525022757	1.048 (0.952–1.153)
C4	-0.12767681872227915	0.10634584195111348	0.880137777237517	0.7145411654354946	1.084111797041773	deprGainWeight	M_VLDL_TG	0.26397648334246177	82030	0.4885880525022757	0.880 (0.715–1.084)
C5	0.13941083295304568	0.0485753864020883	1.1495962950410248	1.0451945868611663	1.2644264122538895	deprGainWeight	M_VLDL_TG	0.26397648334246177	82030	0.4885880525022757	1.150 (1.045–1.264)
C6	0.1086651268279794	0.039247695943746073	1.1147889749080682	1.032248716908034	1.2039292839220856	deprGainWeight	M_VLDL_TG	0.26397648334246177	82030	0.4885880525022757	1.115 (1.032–1.204)
C1	-0.11900308592445143	0.062215558257703966	0.8878050610583768	0.7858843929672293	1.0029437325570292	deprGainWeight	XS_VLDL_C_pct	0.2663891208459011	82108	0.4887661260737838	0.888 (0.786–1.003)
C2	-0.005462358539206819	0.03119796707742699	0.9945525330145255	0.9355596486865084	1.0572652874825437	deprGainWeight	XS_VLDL_C_pct	0.2663891208459011	82108	0.4887661260737838	0.995 (0.936–1.057)
C3	-0.01509618403402023	0.025140906724448932	0.9850171921194207	0.937655787870896	1.034770841626182	deprGainWeight	XS_VLDL_C_pct	0.2663891208459011	82108	0.4887661260737838	0.985 (0.938–1.035)
C4	0.0652544484937216	0.045249509795320775	1.06743059593953	0.9768378668553452	1.16642496754945	deprGainWeight	XS_VLDL_C_pct	0.2663891208459011	82108	0.4887661260737838	1.067 (0.977–1.166)
C5	-0.04807594952277279	0.052441380494426586	0.9530613997701631	0.8599671782470861	1.0562333711192895	deprGainWeight	XS_VLDL_C_pct	0.2663891208459011	82108	0.4887661260737838	0.953 (0.860–1.056)
C6	-0.013236760835492536	0.04046676466570236	0.9868504598194382	0.9116021532293997	1.068310146697039	deprGainWeight	XS_VLDL_C_pct	0.2663891208459011	82108	0.4887661260737838	0.987 (0.912–1.068)
C1	0.11194047080061131	0.07700109093705466	1.118446278451757	0.961768340664394	1.3006480093932418	deprGainWeight	L_VLDL_PL_pct	0.2961847433872865	81974	0.5000721510169404	1.118 (0.962–1.301)
C2	0.04584002662552232	0.05338548522300344	1.046906920327465	0.9428995493871991	1.1623869165510248	deprGainWeight	L_VLDL_PL_pct	0.2961847433872865	81974	0.5000721510169404	1.047 (0.943–1.162)
C3	0.0018600699277209892	0.018732307851164528	1.0018618009308848	0.9657451944159912	1.0393290838702578	deprGainWeight	L_VLDL_PL_pct	0.2961847433872865	81974	0.5000721510169404	1.002 (0.966–1.039)
C4	-0.043750984199792786	0.02861009604266146	0.9571922838008073	0.9049941743878658	1.0124010674295563	deprGainWeight	L_VLDL_PL_pct	0.2961847433872865	81974	0.5000721510169404	0.957 (0.905–1.012)
C5	-0.059696007157672926	0.08265951817722396	0.9420508667810319	0.8011487347794267	1.1077341785320678	deprGainWeight	L_VLDL_PL_pct	0.2961847433872865	81974	0.5000721510169404	0.942 (0.801–1.108)
C6	0.09009117661065455	0.13813025058130154	1.094274051356033	0.8347323749654441	1.4345145047485632	deprGainWeight	L_VLDL_PL_pct	0.2961847433872865	81974	0.5000721510169404	1.094 (0.835–1.435)
C1	-0.014772218099988488	0.056162668032565505	0.9853363558303965	0.8826283625444645	1.0999960745904707	deprGainWeight	M_LDL_C	0.2847009889417835	82142	0.5000721510169404	0.985 (0.883–1.100)
C2	0.03428323103081344	0.03599528365170642	1.0348776746937571	0.9643822626758553	1.1105262332469183	deprGainWeight	M_LDL_C	0.2847009889417835	82142	0.5000721510169404	1.035 (0.964–1.111)
C3	0.04080686918180862	0.0320706987631892	1.0416509112249384	0.9781896609529517	1.1092292877014285	deprGainWeight	M_LDL_C	0.2847009889417835	82142	0.5000721510169404	1.042 (0.978–1.109)
C4	0.06908580528091468	0.07332161481517678	1.0715281479776164	0.9280918639620573	1.2371324612272225	deprGainWeight	M_LDL_C	0.2847009889417835	82142	0.5000721510169404	1.072 (0.928–1.237)
C5	0.09522486870925745	0.046576938714132904	1.0999061617982027	1.0039418174361867	1.2050435032691043	deprGainWeight	M_LDL_C	0.2847009889417835	82142	0.5000721510169404	1.100 (1.004–1.205)
C6	0.13392953667216523	0.04339150685558895	1.1433122552200043	1.0500966244646461	1.2448025091049715	deprGainWeight	M_LDL_C	0.2847009889417835	82142	0.5000721510169404	1.143 (1.050–1.245)
C1	0.0035399214097888675	0.05783842975507195	1.0035461943312816	0.895992352759595	1.1240106693488892	deprGainWeight	M_LDL_CE	0.2971954906441536	82139	0.5000721510169404	1.004 (0.896–1.124)
C2	0.039209147029985805	0.03717060362405527	1.0399879713013356	0.966914470172364	1.1185839221732445	deprGainWeight	M_LDL_CE	0.2971954906441536	82139	0.5000721510169404	1.040 (0.967–1.119)
C3	0.03906212963659299	0.033644860898956346	1.0398350862192933	0.9734763018371914	1.1107173379486333	deprGainWeight	M_LDL_CE	0.2971954906441536	82139	0.5000721510169404	1.040 (0.973–1.111)
C4	0.06491596536957905	0.07893670891932242	1.0670693498379147	0.9141140043113003	1.2456181526519405	deprGainWeight	M_LDL_CE	0.2971954906441536	82139	0.5000721510169404	1.067 (0.914–1.246)
C5	0.11113039534847097	0.046639556459108944	1.1175406194526332	1.019912525891344	1.2245138719471185	deprGainWeight	M_LDL_CE	0.2971954906441536	82139	0.5000721510169404	1.118 (1.020–1.225)
C6	0.13622195294575581	0.04182019540821327	1.145936209288059	1.055753119865943	1.2438227944088192	deprGainWeight	M_LDL_CE	0.2971954906441536	82139	0.5000721510169404	1.146 (1.056–1.244)
C1	-0.006046091152283632	0.054003808747857984	0.9939721496764082	0.8941394279458585	1.104951424189029	deprGainWeight	M_LDL_P	0.29862128449352837	82130	0.5000721510169404	0.994 (0.894–1.105)
C2	0.03624417757323304	0.03742599533495019	1.036909005506417	0.9635693916918143	1.1158306759957664	deprGainWeight	M_LDL_P	0.29862128449352837	82130	0.5000721510169404	1.037 (0.964–1.116)
C3	0.04235231050730173	0.033628143139371604	1.0432619661646716	0.9767164931670443	1.114341303397681	deprGainWeight	M_LDL_P	0.29862128449352837	82130	0.5000721510169404	1.043 (0.977–1.114)
C4	0.050126619520178925	0.07794052117742035	1.0514042162454342	0.902454683713499	1.2249377679440598	deprGainWeight	M_LDL_P	0.29862128449352837	82130	0.5000721510169404	1.051 (0.902–1.225)
C5	0.10099342629842313	0.044892588233063954	1.106269369454822	1.013088872458556	1.2080202942353755	deprGainWeight	M_LDL_P	0.29862128449352837	82130	0.5000721510169404	1.106 (1.013–1.208)
C6	0.13196900973296166	0.04147483981045456	1.141072956563654	1.0519844403922465	1.2377060365222063	deprGainWeight	M_LDL_P	0.29862128449352837	82130	0.5000721510169404	1.141 (1.052–1.238)
C1	0.005441219659359895	0.0589191541449492	1.0054560499811958	0.8957980137844535	1.1285377427584264	deprGainWeight	M_VLDL_PL	0.2924018253417106	82106	0.5000721510169404	1.005 (0.896–1.129)
C2	0.057908874224999116	0.04373299136407235	1.059618432759777	0.9725752886525112	1.154451728461965	deprGainWeight	M_VLDL_PL	0.2924018253417106	82106	0.5000721510169404	1.060 (0.973–1.154)
C3	0.05475017385998813	0.038460859296701774	1.0562766961802064	0.9795782957747537	1.1389803793181663	deprGainWeight	M_VLDL_PL	0.2924018253417106	82106	0.5000721510169404	1.056 (0.980–1.139)
C4	-0.022988174427635996	0.09299854373625331	0.97727404052983	0.8144312027335876	1.1726767676482497	deprGainWeight	M_VLDL_PL	0.2924018253417106	82106	0.5000721510169404	0.977 (0.814–1.173)
C5	0.10268919568697815	0.04850836802363605	1.108146938699331	1.0076418453525913	1.2186766988810436	deprGainWeight	M_VLDL_PL	0.2924018253417106	82106	0.5000721510169404	1.108 (1.008–1.219)
C6	0.14732580431978765	0.04256040639099665	1.1587314212402724	1.0659936914837338	1.2595370097365999	deprGainWeight	M_VLDL_PL	0.2924018253417106	82106	0.5000721510169404	1.159 (1.066–1.260)
C1	0.06151349643812625	0.07171126605706526	1.063444849149552	0.9240024230145966	1.2239307159964539	deprGainWeight	VLDL_L	0.29689576970257325	82012	0.5000721510169404	1.063 (0.924–1.224)
C2	0.06424437593026117	0.04831909410615133	1.0663529579190936	0.9699982141995496	1.1722790972364328	deprGainWeight	VLDL_L	0.29689576970257325	82012	0.5000721510169404	1.066 (0.970–1.172)
C3	0.05311473872916134	0.04932457662420498	1.054550635977863	0.9573737394233475	1.1615913389384898	deprGainWeight	VLDL_L	0.29689576970257325	82012	0.5000721510169404	1.055 (0.957–1.162)
C4	-0.09230166768483583	0.10872837236099486	0.9118300383944585	0.736821748099275	1.1284059150849295	deprGainWeight	VLDL_L	0.29689576970257325	82012	0.5000721510169404	0.912 (0.737–1.128)
C5	0.15296803001766449	0.04991991126819408	1.1652877241192672	1.0566726946617375	1.285067255776635	deprGainWeight	VLDL_L	0.29689576970257325	82012	0.5000721510169404	1.165 (1.057–1.285)
C6	0.12526588773131647	0.03949101047419125	1.1334497833965007	1.0490274608587715	1.224666140226554	deprGainWeight	VLDL_L	0.29689576970257325	82012	0.5000721510169404	1.133 (1.049–1.225)
C1	0.10321039307110307	0.06106496363394139	1.1087246525233962	0.9836580665615676	1.249692750866274	deprGainWeight	XS_VLDL_TG_pct	0.2795452876796404	82085	0.5000721510169404	1.109 (0.984–1.250)
C2	-0.007918547234047016	0.030267055728758447	0.9921127218713713	0.9349689334871419	1.0527490461398923	deprGainWeight	XS_VLDL_TG_pct	0.2795452876796404	82085	0.5000721510169404	0.992 (0.935–1.053)
C3	0.002841957413514118	0.025054109254437327	1.0028459996028205	0.9547897720388501	1.0533209805670798	deprGainWeight	XS_VLDL_TG_pct	0.2795452876796404	82085	0.5000721510169404	1.003 (0.955–1.053)
C4	-0.06971753785117256	0.045793591765421145	0.9326572230668324	0.8525930060994135	1.0202400084399819	deprGainWeight	XS_VLDL_TG_pct	0.2795452876796404	82085	0.5000721510169404	0.933 (0.853–1.020)
C5	0.055715865629920563	0.05577966385472248	1.0572972265720701	0.9477995203406381	1.1794450211530259	deprGainWeight	XS_VLDL_TG_pct	0.2795452876796404	82085	0.5000721510169404	1.057 (0.948–1.179)
C6	0.010221582747165475	0.0399149379641605	1.01027400157298	0.934249546845842	1.0924849379913022	deprGainWeight	XS_VLDL_TG_pct	0.2795452876796404	82085	0.5000721510169404	1.010 (0.934–1.092)
C1	-0.01175418430554444	0.05540083092817126	0.9883146262509381	0.886619100891331	1.1016746644411053	deprLostWeight	L_VLDL_TG	0.2893564026179266	81953	0.5000721510169404	0.988 (0.887–1.102)
C2	-0.014393606990235829	0.03448897723274955	0.9857094857526668	0.9212793267213606	1.054645602176475	deprLostWeight	L_VLDL_TG	0.2893564026179266	81953	0.5000721510169404	0.986 (0.921–1.055)
C3	-0.07813781360441381	0.04404027956273671	0.9248369626452941	0.8483544376844852	1.0082146912669063	deprLostWeight	L_VLDL_TG	0.2893564026179266	81953	0.5000721510169404	0.925 (0.848–1.008)
C4	0.1266279088782893	0.08554067368716992	1.1349946177802495	0.9597985967824749	1.3421698955474615	deprLostWeight	L_VLDL_TG	0.2893564026179266	81953	0.5000721510169404	1.135 (0.960–1.342)
C5	0.003686316127423584	0.03699457227700548	1.0036931189472655	0.9334918510145084	1.0791737238276466	deprLostWeight	L_VLDL_TG	0.2893564026179266	81953	0.5000721510169404	1.004 (0.933–1.079)
C6	0.02803703564597871	0.03424586958505442	1.028433772425222	0.9616690900382917	1.0998336488309701	deprLostWeight	L_VLDL_TG	0.2893564026179266	81953	0.5000721510169404	1.028 (0.962–1.100)
C1	0.0672266392252294	0.050631555071666494	1.069537849937752	0.968495726425553	1.1811215901502483	deprLostWeight	Omega_6_pct	0.2789835266103054	82138	0.5000721510169404	1.070 (0.968–1.181)
C2	-0.06850503359625323	0.030198438945948265	0.9337887597760905	0.8801226784203631	0.9907271670912497	deprLostWeight	Omega_6_pct	0.2789835266103054	82138	0.5000721510169404	0.934 (0.880–0.991)
C3	-0.028679484454429596	0.026484677545639233	0.9717278684469318	0.922572373539083	1.0235024128179318	deprLostWeight	Omega_6_pct	0.2789835266103054	82138	0.5000721510169404	0.972 (0.923–1.024)
C4	-0.06476655645460352	0.046230772063145166	0.937286241263479	0.8560907691817607	1.0261826545583288	deprLostWeight	Omega_6_pct	0.2789835266103054	82138	0.5000721510169404	0.937 (0.856–1.026)
C5	-0.015163426048489873	0.046587439088734875	0.9849509598059575	0.8989976966283986	1.0791222234061855	deprLostWeight	Omega_6_pct	0.2789835266103054	82138	0.5000721510169404	0.985 (0.899–1.079)
C6	-0.05556811307948753	0.03943062125407778	0.9459475900726805	0.8755945560579367	1.0219534109404667	deprLostWeight	Omega_6_pct	0.2789835266103054	82138	0.5000721510169404	0.946 (0.876–1.022)
C1	0.020776892578327114	0.037168802587814985	1.0209942348333871	0.9492586566075524	1.0981508783795906	deprThoughtsOfDeath	ApoB_by_ApoA1	0.2814807118287209	77122	0.5000721510169404	1.021 (0.949–1.098)
C2	0.04249278171805303	0.027661905052773036	1.0434085247295781	0.9883439125426067	1.101541007803214	deprThoughtsOfDeath	ApoB_by_ApoA1	0.2814807118287209	77122	0.5000721510169404	1.043 (0.988–1.102)
C3	0.04882589611326129	0.023992139166041537	1.050037519211334	1.0018029266692472	1.1005945005743802	deprThoughtsOfDeath	ApoB_by_ApoA1	0.2814807118287209	77122	0.5000721510169404	1.050 (1.002–1.101)
C4	0.05415984738483712	0.05546124803185802	1.0556533320936308	0.9469166553931727	1.1768764982781614	deprThoughtsOfDeath	ApoB_by_ApoA1	0.2814807118287209	77122	0.5000721510169404	1.056 (0.947–1.177)
C5	0.1294273370943646	0.03354632368889511	1.138176405253253	1.0657476191181692	1.2155274909711804	deprThoughtsOfDeath	ApoB_by_ApoA1	0.2814807118287209	77122	0.5000721510169404	1.138 (1.066–1.216)
C6	0.0769641078624552	0.03746654058241183	1.0800033120695116	1.0035359250064426	1.1622973577887874	deprThoughtsOfDeath	ApoB_by_ApoA1	0.2814807118287209	77122	0.5000721510169404	1.080 (1.004–1.162)
C1	0.06494971283257354	0.02695150798571052	1.0671053613289556	1.012198560027834	1.124990586971086	deprTired	ApoB_by_ApoA1	0.285652428274382	76286	0.5000721510169404	1.067 (1.012–1.125)
C2	-0.0029528265434901335	0.021718945727854183	0.9970515287609337	0.9554986194293607	1.0404114990749174	deprTired	ApoB_by_ApoA1	0.285652428274382	76286	0.5000721510169404	0.997 (0.955–1.040)
C3	0.0059265007389595545	0.018635781214166067	1.0059440971890807	0.9698637992956621	1.0433666329276723	deprTired	ApoB_by_ApoA1	0.285652428274382	76286	0.5000721510169404	1.006 (0.970–1.043)
C4	0.05407477014514881	0.0413060160947258	1.0555635238424417	0.973473163670884	1.144576342161366	deprTired	ApoB_by_ApoA1	0.285652428274382	76286	0.5000721510169404	1.056 (0.973–1.145)
C5	0.04248877016947565	0.025618265361980523	1.0434043390539907	0.9923067160301235	1.0971331718001245	deprTired	ApoB_by_ApoA1	0.285652428274382	76286	0.5000721510169404	1.043 (0.992–1.097)
C6	0.04269678840932643	0.027854833894146544	1.0436214087645002	0.9881718234077365	1.102182453528833	deprTired	ApoB_by_ApoA1	0.285652428274382	76286	0.5000721510169404	1.044 (0.988–1.102)
C1	0.04433838005464972	0.038087189062985846	1.045336015907342	0.9701423065043405	1.1263578331001745	deprLossOfInterestEver	M_VLDL_L	0.30325799011516613	80672	0.5038380780653547	1.045 (0.970–1.126)
C2	-0.010176117535676654	0.029138316396863068	0.9898754839657288	0.9349266353170538	1.0480538651293172	deprLossOfInterestEver	M_VLDL_L	0.30325799011516613	80672	0.5038380780653547	0.990 (0.935–1.048)
C3	-0.0015711191397098506	0.02595200215950967	0.9984301144218571	0.9489140596044363	1.050530006689957	deprLossOfInterestEver	M_VLDL_L	0.30325799011516613	80672	0.5038380780653547	0.998 (0.949–1.051)
C4	-0.044382421588813926	0.057427470843970894	0.9565880675867631	0.8547551165656777	1.0705530897855304	deprLossOfInterestEver	M_VLDL_L	0.30325799011516613	80672	0.5038380780653547	0.957 (0.855–1.071)
C5	0.07226169669378937	0.03249807686177237	1.0749366146164998	1.008602254611052	1.1456336927273412	deprLossOfInterestEver	M_VLDL_L	0.30325799011516613	80672	0.5038380780653547	1.075 (1.009–1.146)
C6	0.033722386206347245	0.028530575892243882	1.0342974316343174	0.9780470100737554	1.093782983912678	deprLossOfInterestEver	M_VLDL_L	0.30325799011516613	80672	0.5038380780653547	1.034 (0.978–1.094)
C1	-0.01073946046876217	0.056410785230046466	0.9893180016488072	0.8857641151737138	1.1049782799051862	deprGainWeight	M_LDL_L	0.33277111174182344	82143	0.5319295801327633	0.989 (0.886–1.105)
C2	0.032915579419263666	0.0369400824441756	1.0334632899874305	0.9612824677196247	1.1110640291664602	deprGainWeight	M_LDL_L	0.33277111174182344	82143	0.5319295801327633	1.033 (0.961–1.111)
C3	0.04365058683596909	0.03258937840414187	1.044617288080754	0.9799785504664824	1.1135195541144773	deprGainWeight	M_LDL_L	0.33277111174182344	82143	0.5319295801327633	1.045 (0.980–1.114)
C4	0.07098559412028459	0.07614276747856513	1.0735657600977522	0.9247293025990715	1.2463576508442975	deprGainWeight	M_LDL_L	0.33277111174182344	82143	0.5319295801327633	1.074 (0.925–1.246)
C5	0.09289982327277961	0.04701718147916786	1.0973518006497303	1.0007464260109589	1.2032828127991924	deprGainWeight	M_LDL_L	0.33277111174182344	82143	0.5319295801327633	1.097 (1.001–1.203)
C6	0.13297715942442898	0.04392000590834259	1.1422239089814354	1.04801085937486	1.244906430671025	deprGainWeight	M_LDL_L	0.33277111174182344	82143	0.5319295801327633	1.142 (1.048–1.245)
C1	-0.03523332362715972	0.05474565366221655	0.9653801439811345	0.8671573725236774	1.0747285924361891	deprGainWeight	S_LDL_P	0.3299686679758684	82130	0.5319295801327633	0.965 (0.867–1.075)
C2	0.034654213857118844	0.03877285149895711	1.0352616677614082	0.9595022917239137	1.117002773188291	deprGainWeight	S_LDL_P	0.3299686679758684	82130	0.5319295801327633	1.035 (0.960–1.117)
C3	0.060140700948347635	0.03413331684818076	1.0619859584654017	0.993262201369844	1.1354647085354383	deprGainWeight	S_LDL_P	0.3299686679758684	82130	0.5319295801327633	1.062 (0.993–1.135)
C4	0.067849119887567	0.07367198335828627	1.0702038238234046	0.9263084805260363	1.2364522711438612	deprGainWeight	S_LDL_P	0.3299686679758684	82130	0.5319295801327633	1.070 (0.926–1.236)
C5	0.08395856311830963	0.046038617319272654	1.0875838267927551	0.9937425331755195	1.1902867602148364	deprGainWeight	S_LDL_P	0.3299686679758684	82130	0.5319295801327633	1.088 (0.994–1.190)
C6	0.1176522376324744	0.04245311321614578	1.124852861846002	1.035044204770863	1.2224540314036638	deprGainWeight	S_LDL_P	0.3299686679758684	82130	0.5319295801327633	1.125 (1.035–1.222)
C1	0.04601536761477028	0.06170179936457051	1.0470905021167616	0.9278175611236158	1.1816962359446608	deprGainWeight	VLDL_FC	0.3316693697671923	82068	0.5319295801327633	1.047 (0.928–1.182)
C2	0.06826135289699632	0.04774040098834872	1.070645088112006	0.9750077756015246	1.1756633468806694	deprGainWeight	VLDL_FC	0.3316693697671923	82068	0.5319295801327633	1.071 (0.975–1.176)
C3	0.06204213098363848	0.04244413215336723	1.0640071714524617	0.9790736905512081	1.1563085310411125	deprGainWeight	VLDL_FC	0.3316693697671923	82068	0.5319295801327633	1.064 (0.979–1.156)
C4	-0.03810000109373367	0.09767751084713308	0.9626166733576684	0.7948928745872508	1.165730489542177	deprGainWeight	VLDL_FC	0.3316693697671923	82068	0.5319295801327633	0.963 (0.795–1.166)
C5	0.12567341149307504	0.04917774565098259	1.1339117852479672	1.0297180532052346	1.2486485331805348	deprGainWeight	VLDL_FC	0.3316693697671923	82068	0.5319295801327633	1.134 (1.030–1.249)
C6	0.15390254480804547	0.04085730856884286	1.1663772117243574	1.0766153878120803	1.2636228456613385	deprGainWeight	VLDL_FC	0.3316693697671923	82068	0.5319295801327633	1.166 (1.077–1.264)
C1	0.06087205760740154	0.06564056642676111	1.062762933056085	0.9344628071705366	1.208678444140419	deprGainWeight	VLDL_PL	0.3303935543108772	82055	0.5319295801327633	1.063 (0.934–1.209)
C2	0.06579329120326424	0.04963172432580404	1.0680059281269514	0.96900559949514	1.1771208165449119	deprGainWeight	VLDL_PL	0.3303935543108772	82055	0.5319295801327633	1.068 (0.969–1.177)
C3	0.057961438799280444	0.044910133704574015	1.0596741326155026	0.9703849570637273	1.1571791783873187	deprGainWeight	VLDL_PL	0.3303935543108772	82055	0.5319295801327633	1.060 (0.970–1.157)
C4	-0.06735629699125927	0.0967628763508641	0.9348620534536187	0.773359293293773	1.130091881698674	deprGainWeight	VLDL_PL	0.3303935543108772	82055	0.5319295801327633	0.935 (0.773–1.130)
C5	0.12857989360207073	0.04952604173351716	1.1372122736467667	1.0320105107103708	1.253138162752486	deprGainWeight	VLDL_PL	0.3303935543108772	82055	0.5319295801327633	1.137 (1.032–1.253)
C6	0.14215281981237182	0.04025439922805712	1.1527527985434411	1.0652976006172479	1.247387597399814	deprGainWeight	VLDL_PL	0.3303935543108772	82055	0.5319295801327633	1.153 (1.065–1.247)
C1	0.05018246973767634	0.0702112615728983	1.0514629390394143	0.9162815404664035	1.2065880009005163	deprGainWeight	VLDL_size	0.32914426163844096	82153	0.5319295801327633	1.051 (0.916–1.207)
C2	0.0602820887124024	0.032124581075007715	1.062136120900842	0.9973215033957975	1.13116295545728	deprGainWeight	VLDL_size	0.32914426163844096	82153	0.5319295801327633	1.062 (0.997–1.131)
C3	0.013606814932875626	0.03100394385304745	1.0136998089445919	0.9539338829503042	1.0772101935159326	deprGainWeight	VLDL_size	0.32914426163844096	82153	0.5319295801327633	1.014 (0.954–1.077)
C4	-0.0035145054974298554	0.08234110337776913	0.99649166314832	0.8479758960039542	1.17101870395556	deprGainWeight	VLDL_size	0.32914426163844096	82153	0.5319295801327633	0.996 (0.848–1.171)
C5	0.1617299419974147	0.05902190918312637	1.175542733727572	1.0471236246091797	1.3197111461748017	deprGainWeight	VLDL_size	0.32914426163844096	82153	0.5319295801327633	1.176 (1.047–1.320)
C6	0.023319806046428686	0.049417705198830035	1.0235938387070085	0.9291000066817082	1.1276981370186194	deprGainWeight	VLDL_size	0.32914426163844096	82153	0.5319295801327633	1.024 (0.929–1.128)
C1	-0.13742594064749913	0.07499031139105687	0.8715988976569504	0.7524603679110073	1.0096008651005233	deprGainWeight	L_LDL_FC_pct	0.33785427153465597	81983	0.5359943706301685	0.872 (0.752–1.010)
C2	-0.025764496093697714	0.033696463630309634	0.9745645763498509	0.9122788630034135	1.0411028381706686	deprGainWeight	L_LDL_FC_pct	0.33785427153465597	81983	0.5359943706301685	0.975 (0.912–1.041)
C3	0.011794654739187949	0.029967598175214313	1.0118644859543617	0.954142891136661	1.073077992244913	deprGainWeight	L_LDL_FC_pct	0.33785427153465597	81983	0.5359943706301685	1.012 (0.954–1.073)
C4	0.047313969789974736	0.05825057276881228	1.0484511393924982	0.935328800860164	1.175254937817071	deprGainWeight	L_LDL_FC_pct	0.33785427153465597	81983	0.5359943706301685	1.048 (0.935–1.175)
C5	-0.07380694881138249	0.059311667805469835	0.9288509923219542	0.8269113224420778	1.0433575433330855	deprGainWeight	L_LDL_FC_pct	0.33785427153465597	81983	0.5359943706301685	0.929 (0.827–1.043)
C6	-0.01047812584253055	0.039744377725427237	0.9895765784850611	0.9154156027398801	1.069745590696975	deprGainWeight	L_LDL_FC_pct	0.33785427153465597	81983	0.5359943706301685	0.990 (0.915–1.070)
C1	0.07489218655034628	0.0720754999130673	1.077767946740295	0.9357791386965015	1.2413011777958904	deprGainWeight	L_VLDL_PL	0.34196726124551896	82003	0.538470836737347	1.078 (0.936–1.241)
C2	0.07785754097173375	0.04700089035882733	1.0809686539566337	0.9858370476311973	1.1852802992589007	deprGainWeight	L_VLDL_PL	0.34196726124551896	82003	0.538470836737347	1.081 (0.986–1.185)
C3	0.04814643079210562	0.050910599741063045	1.0493242974632793	0.9496722587496762	1.1594331319064444	deprGainWeight	L_VLDL_PL	0.34196726124551896	82003	0.538470836737347	1.049 (0.950–1.159)
C4	-0.0797551954973534	0.1131872455375751	0.9233423570877879	0.7396322344807841	1.1526824665651882	deprGainWeight	L_VLDL_PL	0.34196726124551896	82003	0.538470836737347	0.923 (0.740–1.153)
C5	0.16903426482904432	0.04935642017032267	1.1841607132932306	1.0749731465296597	1.304438719640559	deprGainWeight	L_VLDL_PL	0.34196726124551896	82003	0.538470836737347	1.184 (1.075–1.304)
C6	0.10506888850934737	0.0397345402040901	1.1107871281895385	1.027562188566787	1.200752672568165	deprGainWeight	L_VLDL_PL	0.34196726124551896	82003	0.538470836737347	1.111 (1.028–1.201)
C1	7.893645050008368e-4	0.03651468600794384	1.000789676135153	0.931667376588066	1.0750402998188806	deprGainWeight	DHA_pct	0.3512941242841036	82054	0.5450225016466608	1.001 (0.932–1.075)
C2	-0.015391939328310119	0.028716221182889815	0.9847259111459531	0.930832685343351	1.041739439698065	deprGainWeight	DHA_pct	0.3512941242841036	82054	0.5450225016466608	0.985 (0.931–1.042)
C3	0.03328093740482626	0.022108792136911748	1.033840943038291	0.9899980602651811	1.0796254441306754	deprGainWeight	DHA_pct	0.3512941242841036	82054	0.5450225016466608	1.034 (0.990–1.080)
C4	-0.0653823769913393	0.047000727274044404	0.936709218836675	0.8542735652710955	1.027099744535782	deprGainWeight	DHA_pct	0.3512941242841036	82054	0.5450225016466608	0.937 (0.854–1.027)
C5	0.042547709016303344	0.03854968386764344	1.0434658379148276	0.9675292022164188	1.1253623688060463	deprGainWeight	DHA_pct	0.3512941242841036	82054	0.5450225016466608	1.043 (0.968–1.125)
C6	0.024972388454344664	0.040845602096191605	1.0252868103800126	0.9464047080335015	1.1107436751064939	deprGainWeight	DHA_pct	0.3512941242841036	82054	0.5450225016466608	1.025 (0.946–1.111)
C1	0.08103178459481884	0.0779817335654488	1.0844053634040953	0.9307054675034983	1.2634877877465012	deprGainWeight	XL_VLDL_P	0.3500129120908991	81942	0.5450225016466608	1.084 (0.931–1.263)
C2	0.07071583167835269	0.04555095975831153	1.0732761914358644	0.9816072011789819	1.1735058399322376	deprGainWeight	XL_VLDL_P	0.3500129120908991	81942	0.5450225016466608	1.073 (0.982–1.174)
C3	0.046187725268529045	0.05592822325605035	1.0472709917329162	0.9385383203400627	1.1686006914750675	deprGainWeight	XL_VLDL_P	0.3500129120908991	81942	0.5450225016466608	1.047 (0.939–1.169)
C4	-0.06661057742889932	0.12123347515387231	0.9355594583769155	0.7376925141249805	1.1864990946759397	deprGainWeight	XL_VLDL_P	0.3500129120908991	81942	0.5450225016466608	0.936 (0.738–1.186)
C5	0.17531572015884195	0.0483388005115834	1.1916223764345817	1.0839065286924938	1.3100427485499961	deprGainWeight	XL_VLDL_P	0.3500129120908991	81942	0.5450225016466608	1.192 (1.084–1.310)
C6	0.0966516089053617	0.03802867945931682	1.101476562141439	1.0223617553118274	1.1867136174092054	deprGainWeight	XL_VLDL_P	0.3500129120908991	81942	0.5450225016466608	1.101 (1.022–1.187)
C1	0.053979802731469705	0.06091845286721476	1.055463284464421	0.9366736358992794	1.1893179247891335	deprGainWeight	L_VLDL_CE	0.3583704492170758	82088	0.551942808648197	1.055 (0.937–1.189)
C2	0.0755880032518299	0.04570927197603747	1.0785181366450254	0.9860954046098229	1.179603277364944	deprGainWeight	L_VLDL_CE	0.3583704492170758	82088	0.551942808648197	1.079 (0.986–1.180)
C3	0.053185142604529265	0.041568732818491896	1.0546248830430174	0.9721068294497411	1.144147546585055	deprGainWeight	L_VLDL_CE	0.3583704492170758	82088	0.551942808648197	1.055 (0.972–1.144)
C4	-0.06600971250232252	0.09617038634119758	0.936121772162579	0.7753012079386181	1.130301311727335	deprGainWeight	L_VLDL_CE	0.3583704492170758	82088	0.551942808648197	0.936 (0.775–1.130)
C5	0.12233505350144877	0.04764361972402598	1.1301326932685565	1.0293767879153626	1.2407506361018263	deprGainWeight	L_VLDL_CE	0.3583704492170758	82088	0.551942808648197	1.130 (1.029–1.241)
C6	0.1392791703370899	0.04214981370874985	1.1494449461492406	1.0583017867827351	1.2484375446861762	deprGainWeight	L_VLDL_CE	0.3583704492170758	82088	0.551942808648197	1.149 (1.058–1.248)
C1	-0.01934561984694289	0.055282527450492544	0.980840305777501	0.8801179260175199	1.0930895474324778	deprGainWeight	M_LDL_PL	0.3678044978085784	82141	0.5623677466493481	0.981 (0.880–1.093)
C2	0.026356473404123854	0.03599752907124754	1.0267068769431449	0.9567638453258727	1.101763006944845	deprGainWeight	M_LDL_PL	0.3678044978085784	82141	0.5623677466493481	1.027 (0.957–1.102)
C3	0.04310311736069951	0.031246826563411347	1.0440455485214495	0.9820228886481933	1.1099854392273283	deprGainWeight	M_LDL_PL	0.3678044978085784	82141	0.5623677466493481	1.044 (0.982–1.110)
C4	0.07668070698025092	0.07084346423558932	1.0796972815447963	0.9397207870250259	1.2405240321071855	deprGainWeight	M_LDL_PL	0.3678044978085784	82141	0.5623677466493481	1.080 (0.940–1.241)
C5	0.07934057825551104	0.04690312239659416	1.0825729601019174	0.9874893751151425	1.1868119733512832	deprGainWeight	M_LDL_PL	0.3678044978085784	82141	0.5623677466493481	1.083 (0.987–1.187)
C6	0.12531324924928874	0.045901627166210594	1.1335034665700359	1.0359781573784728	1.240209650730023	deprGainWeight	M_LDL_PL	0.3678044978085784	82141	0.5623677466493481	1.134 (1.036–1.240)
C1	-0.025299064797545453	0.039394872141408625	0.975018274778339	0.9025664035015811	1.0532860878308365	deprGainWeight	Albumin	0.3743035057890542	82132	0.5681873361258305	0.975 (0.903–1.053)
C2	-0.013965504757768662	0.024811025890034203	0.9861315605232112	0.9393237143174804	1.0352719087546267	deprGainWeight	Albumin	0.3743035057890542	82132	0.5681873361258305	0.986 (0.939–1.035)
C3	-0.0018434142135822403	0.020792598149123098	0.9981582838308392	0.9582975956729318	1.0396769897773712	deprGainWeight	Albumin	0.3743035057890542	82132	0.5681873361258305	0.998 (0.958–1.040)
C4	0.06575530183970546	0.0370634643154681	1.0679653560321238	0.9931345871511954	1.1484344785095908	deprGainWeight	Albumin	0.3743035057890542	82132	0.5681873361258305	1.068 (0.993–1.148)
C5	-0.01053800202075152	0.032679920270682616	0.9895173281953427	0.9281233398084086	1.0549724382547832	deprGainWeight	Albumin	0.3743035057890542	82132	0.5681873361258305	0.990 (0.928–1.055)
C6	0.047319772417008216	0.04164854624904192	1.0484572231810738	0.9662705821649324	1.137634291191673	deprGainWeight	Albumin	0.3743035057890542	82132	0.5681873361258305	1.048 (0.966–1.138)
C1	0.07257664863915297	0.06991454779988196	1.075275221314036	0.9375774932859976	1.2331959863068702	deprGainWeight	L_VLDL_FC	0.3859895092123586	82022	0.5776155066936713	1.075 (0.938–1.233)
C2	0.08051715988688929	0.046301288729162865	1.0838474451822404	0.9898188167144286	1.186808398255565	deprGainWeight	L_VLDL_FC	0.3859895092123586	82022	0.5776155066936713	1.084 (0.990–1.187)
C3	0.056412960148209526	0.04953906473820848	1.0580345196245318	0.9601328614633026	1.165918894819433	deprGainWeight	L_VLDL_FC	0.3859895092123586	82022	0.5776155066936713	1.058 (0.960–1.166)
C4	-0.06546084930225154	0.11649811049511888	0.9366357159836272	0.7454276891905941	1.1768900956828472	deprGainWeight	L_VLDL_FC	0.3859895092123586	82022	0.5776155066936713	0.937 (0.745–1.177)
C5	0.17264761445319926	0.0487927343968891	1.188447239656915	1.0800570405173546	1.3077150450976074	deprGainWeight	L_VLDL_FC	0.3859895092123586	82022	0.5776155066936713	1.188 (1.080–1.308)
C6	0.10734617983620981	0.04009057456121482	1.1133195965722364	1.0291864684460381	1.2043303736622684	deprGainWeight	L_VLDL_FC	0.3859895092123586	82022	0.5776155066936713	1.113 (1.029–1.204)
C1	0.020843237862693615	0.058326126030065074	1.021061975233337	0.9107599034921771	1.14472272359579	deprGainWeight	M_VLDL_P	0.3854454855311131	82103	0.5776155066936713	1.021 (0.911–1.145)
C2	0.05941824678437266	0.04385425588776844	1.0612189993673813	0.9738128936627214	1.15647037736631	deprGainWeight	M_VLDL_P	0.3854454855311131	82103	0.5776155066936713	1.061 (0.974–1.156)
C3	0.05905441274357938	0.0394757482058725	1.0608329620017005	0.9818487020402907	1.1461710657973876	deprGainWeight	M_VLDL_P	0.3854454855311131	82103	0.5776155066936713	1.061 (0.982–1.146)
C4	-0.023666758080785142	0.09621444035831053	0.9766111032959034	0.8087648584785114	1.1792911587122117	deprGainWeight	M_VLDL_P	0.3854454855311131	82103	0.5776155066936713	0.977 (0.809–1.179)
C5	0.10043525778785459	0.04789018165910351	1.1056520570267923	1.0065921348366977	1.2144605832886834	deprGainWeight	M_VLDL_P	0.3854454855311131	82103	0.5776155066936713	1.106 (1.007–1.214)
C6	0.14506600908285708	0.041957018447893034	1.156115881898404	1.0648460693835458	1.25520858911702	deprGainWeight	M_VLDL_P	0.3854454855311131	82103	0.5776155066936713	1.156 (1.065–1.255)
C1	0.003487462725243426	0.04447167050301374	1.0034935509988585	0.9197282698169832	1.0948878488824547	deprGainWeight	M_HDL_C	0.4049651239094646	82145	0.597535952062217	1.003 (0.920–1.095)
C2	-0.029466406995124664	0.024447983578316703	0.9709634946747495	0.9255339592170572	1.0186229242074767	deprGainWeight	M_HDL_C	0.4049651239094646	82145	0.597535952062217	0.971 (0.926–1.019)
C3	-0.015380753448087153	0.023993811925434514	0.9847369262336543	0.9394989057712614	1.0321532126661133	deprGainWeight	M_HDL_C	0.4049651239094646	82145	0.597535952062217	0.985 (0.939–1.032)
C4	-0.018105561619812763	0.04306328659815994	0.9820573593208511	0.9025694820186796	1.0685456091858903	deprGainWeight	M_HDL_C	0.4049651239094646	82145	0.597535952062217	0.982 (0.903–1.069)
C5	-0.05250797174784988	0.03776491674043513	0.9488467570585567	0.881150174390754	1.021744300286876	deprGainWeight	M_HDL_C	0.4049651239094646	82145	0.597535952062217	0.949 (0.881–1.022)
C6	0.07299907246928163	0.04798317884385938	1.0757295391420485	0.9791720042490902	1.181808748985012	deprGainWeight	M_HDL_C	0.4049651239094646	82145	0.597535952062217	1.076 (0.979–1.182)
C1	0.06132919125584418	0.06780358356152592	1.0632488688134332	0.930934989776766	1.214368532118589	deprGainWeight	XL_VLDL_C	0.404064488133881	82029	0.597535952062217	1.063 (0.931–1.214)
C2	0.07108207043981245	0.0465438682049329	1.0736693387674214	0.9800576218481029	1.1762225233609143	deprGainWeight	XL_VLDL_C	0.404064488133881	82029	0.597535952062217	1.074 (0.980–1.176)
C3	0.04746599641390557	0.0465211516806743	1.0486105439961413	0.9572262870521518	1.1487190519664192	deprGainWeight	XL_VLDL_C	0.404064488133881	82029	0.597535952062217	1.049 (0.957–1.149)
C4	-0.04356947114263613	0.11020249947894478	0.9573660424677831	0.7713860093119098	1.188185588286731	deprGainWeight	XL_VLDL_C	0.404064488133881	82029	0.597535952062217	0.957 (0.771–1.188)
C5	0.15492949213624752	0.048496336022221344	1.1675756349390491	1.0617056020698432	1.284002703428935	deprGainWeight	XL_VLDL_C	0.404064488133881	82029	0.597535952062217	1.168 (1.062–1.284)
C6	0.12592906344610455	0.03971469486749185	1.1342017090686454	1.049263260793061	1.2260159722755664	deprGainWeight	XL_VLDL_C	0.404064488133881	82029	0.597535952062217	1.134 (1.049–1.226)
C1	0.06434107057511965	0.06556832900726377	1.0664560735249364	0.9378428753650587	1.2127069327210225	deprGainWeight	L_VLDL_C	0.4127767828709779	82063	0.6006613874881127	1.066 (0.938–1.213)
C2	0.07939050318113967	0.04667294877190954	1.0826270088256162	0.9879842956894084	1.1863359016459172	deprGainWeight	L_VLDL_C	0.4127767828709779	82063	0.6006613874881127	1.083 (0.988–1.186)
C3	0.05514064974096372	0.04538887095826286	1.056689227290184	0.9667440169550263	1.1550028792400282	deprGainWeight	L_VLDL_C	0.4127767828709779	82063	0.6006613874881127	1.057 (0.967–1.155)
C4	-0.06749943303472913	0.10618366219823006	0.9347282505743331	0.7591017816220537	1.150987816883777	deprGainWeight	L_VLDL_C	0.4127767828709779	82063	0.6006613874881127	0.935 (0.759–1.151)
C5	0.14820377368580018	0.048570231029376715	1.1597491986548756	1.054436099164015	1.2755805732058985	deprGainWeight	L_VLDL_C	0.4127767828709779	82063	0.6006613874881127	1.160 (1.054–1.276)
C6	0.12519984540771847	0.041141713244468685	1.1333749302108898	1.045569891462091	1.2285536748139163	deprGainWeight	L_VLDL_C	0.4127767828709779	82063	0.6006613874881127	1.133 (1.046–1.229)
C1	0.030993316476206508	0.06238271758523339	1.0314786099516529	0.9127650134512677	1.1656320160266502	deprGainWeight	M_VLDL_L	0.41068468804098035	82084	0.6006613874881127	1.031 (0.913–1.166)
C2	0.06433384602397196	0.04451506442590635	1.0664483688863178	0.9773448897749849	1.1636753160515652	deprGainWeight	M_VLDL_L	0.41068468804098035	82084	0.6006613874881127	1.066 (0.977–1.164)
C3	0.052634396168630124	0.041679525844839665	1.0540442120633846	0.9713606344078153	1.143765931652812	deprGainWeight	M_VLDL_L	0.41068468804098035	82084	0.6006613874881127	1.054 (0.971–1.144)
C4	-0.06329594680920943	0.10026351543100012	0.9386656374784648	0.7711962200741319	1.1425019418510076	deprGainWeight	M_VLDL_L	0.41068468804098035	82084	0.6006613874881127	0.939 (0.771–1.143)
C5	0.11521024003896896	0.0490870692693954	1.1221093250828025	1.0191812249140815	1.2354322338933679	deprGainWeight	M_VLDL_L	0.41068468804098035	82084	0.6006613874881127	1.122 (1.019–1.235)
C6	0.1289894102151688	0.04130128570001182	1.1376780763359042	1.0492114586197772	1.2336039553723628	deprGainWeight	M_VLDL_L	0.41068468804098035	82084	0.6006613874881127	1.138 (1.049–1.234)
C1	-0.06928598567566702	0.040408725723349886	0.9330598001807145	0.8620111373059077	1.0099644343740297	deprGainWeight	Gln	0.42136284369125543	82021	0.6048133334615979	0.933 (0.862–1.010)
C2	-0.06460692477129588	0.02392130612688063	0.9374358737866411	0.8944979348285336	0.9824349316475257	deprGainWeight	Gln	0.42136284369125543	82021	0.6048133334615979	0.937 (0.894–0.982)
C3	-0.01785802666102671	0.01980929658818449	0.9823004829383721	0.9448923739504578	1.0211895718311206	deprGainWeight	Gln	0.42136284369125543	82021	0.6048133334615979	0.982 (0.945–1.021)
C4	-0.01668972203967637	0.040175936145115956	0.9834487797817855	0.9089778460497541	1.0640209842928816	deprGainWeight	Gln	0.42136284369125543	82021	0.6048133334615979	0.983 (0.909–1.064)
C5	-0.0036614054855330647	0.03764573952138869	0.9963452892862812	0.9254760224761617	1.0726414422136292	deprGainWeight	Gln	0.42136284369125543	82021	0.6048133334615979	0.996 (0.925–1.073)
C6	0.004562469092913898	0.039883879345008914	1.0045728930019175	0.9290340073595289	1.0862537747379815	deprGainWeight	Gln	0.42136284369125543	82021	0.6048133334615979	1.005 (0.929–1.086)
C1	0.07400115659710645	0.07270712180443391	1.0768080509285756	0.9337889759077517	1.2417319206594977	deprGainWeight	L_VLDL_P	0.42096674317710564	81987	0.6048133334615979	1.077 (0.934–1.242)
C2	0.07702259794381086	0.04573140928619652	1.080066483398529	0.9874682207367179	1.1813480009417872	deprGainWeight	L_VLDL_P	0.42096674317710564	81987	0.6048133334615979	1.080 (0.987–1.181)
C3	0.05703432061943944	0.052871857297914555	1.058692144742191	0.9544743396927876	1.1742893556463516	deprGainWeight	L_VLDL_P	0.42096674317710564	81987	0.6048133334615979	1.059 (0.954–1.174)
C4	-0.0919432971316823	0.11927810135185953	0.9121568699896119	0.722001273831488	1.152394304034757	deprGainWeight	L_VLDL_P	0.42096674317710564	81987	0.6048133334615979	0.912 (0.722–1.152)
C5	0.16134641685500525	0.04891663020428027	1.1750919699783515	1.0676605165994937	1.2933335235675774	deprGainWeight	L_VLDL_P	0.42096674317710564	81987	0.6048133334615979	1.175 (1.068–1.293)
C6	0.09229203764591165	0.039231802454337265	1.0966850486393471	1.015516860280427	1.1843408445005688	deprGainWeight	L_VLDL_P	0.42096674317710564	81987	0.6048133334615979	1.097 (1.016–1.184)
C1	0.0756843563526228	0.07828158542290706	1.0786220602183514	0.9251979622941883	1.2574882308482025	deprGainWeight	XL_VLDL_L	0.42491325846293837	81938	0.6057884968627026	1.079 (0.925–1.257)
C2	0.06972787889801473	0.04406817644614165	1.0722163688520023	0.9834920279943362	1.168944850502432	deprGainWeight	XL_VLDL_L	0.42491325846293837	81938	0.6057884968627026	1.072 (0.983–1.169)
C3	0.04180492425694454	0.055750804411995133	1.04269105517754	0.9347588920707257	1.1630856317812825	deprGainWeight	XL_VLDL_L	0.42491325846293837	81938	0.6057884968627026	1.043 (0.935–1.163)
C4	-0.036545052195909214	0.1283997272281485	0.9641146574354517	0.7496052700774609	1.2400087216380242	deprGainWeight	XL_VLDL_L	0.42491325846293837	81938	0.6057884968627026	0.964 (0.750–1.240)
C5	0.1720343243672232	0.047607199457726866	1.1877186002036426	1.0819059058038674	1.3038800007488205	deprGainWeight	XL_VLDL_L	0.42491325846293837	81938	0.6057884968627026	1.188 (1.082–1.304)
C6	0.08867946581853957	0.03770632220745316	1.09273034275962	1.0148847652670494	1.176546976417919	deprGainWeight	XL_VLDL_L	0.42491325846293837	81938	0.6057884968627026	1.093 (1.015–1.177)
C1	-0.004245674852939001	0.04557153232813679	0.9957633252828175	0.9106780216065189	1.0887982101831328	deprLostWeight	M_HDL_C_pct	0.43127551097289857	82055	0.6107324350018899	0.996 (0.911–1.089)
C2	-0.03583390804919555	0.035420616138032004	0.964800525777571	0.9000919846806154	1.0341610306317446	deprLostWeight	M_HDL_C_pct	0.43127551097289857	82055	0.6107324350018899	0.965 (0.900–1.034)
C3	0.029385580296894656	0.027395707873192933	1.0298215968491273	0.9759831011303522	1.0866300042578725	deprLostWeight	M_HDL_C_pct	0.43127551097289857	82055	0.6107324350018899	1.030 (0.976–1.087)
C4	-0.013506498367279716	0.045391438832556065	0.9865843051097345	0.902601871191158	1.0783808699668833	deprLostWeight	M_HDL_C_pct	0.43127551097289857	82055	0.6107324350018899	0.987 (0.903–1.078)
C5	-0.06669221149746078	0.04005800458084938	0.9354830879692029	0.8648442029439578	1.0118916272982221	deprLostWeight	M_HDL_C_pct	0.43127551097289857	82055	0.6107324350018899	0.935 (0.865–1.012)
C6	-0.03953882721141811	0.04022439310242359	0.9612326312834377	0.8883596224887989	1.040083484271294	deprLostWeight	M_HDL_C_pct	0.43127551097289857	82055	0.6107324350018899	0.961 (0.888–1.040)
C1	0.028717294597796487	0.04528719518503854	1.0291336117142487	0.9417215825999375	1.1246593582744169	deprLostWeight	S_HDL_TG_pct	0.43592509549967107	82064	0.6132013010028706	1.029 (0.942–1.125)
C2	0.07705491533867169	0.0386599101647822	1.0801013888975732	1.0012823128766837	1.1651249555650003	deprLostWeight	S_HDL_TG_pct	0.43592509549967107	82064	0.6132013010028706	1.080 (1.001–1.165)
C3	-0.0032060102966100824	0.027759271217780317	0.9967991234666361	0.9440140949250241	1.0525356537422983	deprLostWeight	S_HDL_TG_pct	0.43592509549967107	82064	0.6132013010028706	0.997 (0.944–1.053)
C4	0.0023852538179211756	0.03581235285834024	1.00238810079895	0.9344408426978236	1.0752760995788888	deprLostWeight	S_HDL_TG_pct	0.43592509549967107	82064	0.6132013010028706	1.002 (0.934–1.075)
C5	0.07063882914930752	0.03606777674979563	1.0731935496366145	0.9999459881783991	1.1518066061545669	deprLostWeight	S_HDL_TG_pct	0.43592509549967107	82064	0.6132013010028706	1.073 (1.000–1.152)
C6	0.01780255221267493	0.040963099231489046	1.017961962208525	0.9394270392409767	1.1030623062975498	deprLostWeight	S_HDL_TG_pct	0.43592509549967107	82064	0.6132013010028706	1.018 (0.939–1.103)
C1	0.013941661718581074	0.04706042856545674	1.0140392999028434	0.924689957931657	1.112022135557189	deprLostWeight	PUFA_by_MUFA	0.45337408340254887	82155	0.6335227258141577	1.014 (0.925–1.112)
C2	-0.07419371278016149	0.03419042750848742	0.9284918156885269	0.8683095958262552	0.9928452431534329	deprLostWeight	PUFA_by_MUFA	0.45337408340254887	82155	0.6335227258141577	0.928 (0.868–0.993)
C3	-0.017164142615863017	0.02112817205669731	0.9829823221023408	0.9431071653099237	1.0245434252937522	deprLostWeight	PUFA_by_MUFA	0.45337408340254887	82155	0.6335227258141577	0.983 (0.943–1.025)
C4	-0.06724156691983743	0.04025243747480014	0.9349693163968059	0.8640398881785252	1.0117213737045585	deprLostWeight	PUFA_by_MUFA	0.45337408340254887	82155	0.6335227258141577	0.935 (0.864–1.012)
C5	-0.06960669652400685	0.05846150463158684	0.9327606057606594	0.8317767149761189	1.0460046933196154	deprLostWeight	PUFA_by_MUFA	0.45337408340254887	82155	0.6335227258141577	0.933 (0.832–1.046)
C6	-0.08381267404809925	0.0602843403601747	0.9196035055632741	0.8171194565571704	1.0349412202316035	deprLostWeight	PUFA_by_MUFA	0.45337408340254887	82155	0.6335227258141577	0.920 (0.817–1.035)
C1	0.07560723291622103	0.08054302778987639	1.0785388763862414	0.9210351286919974	1.2629769176431662	deprGainWeight	XL_VLDL_TG	0.4600970225360855	81905	0.634512887288327	1.079 (0.921–1.263)
C2	0.06697078133647777	0.042093643310902436	1.069264235246258	0.9845872515852593	1.161223652790471	deprGainWeight	XL_VLDL_TG	0.4600970225360855	81905	0.634512887288327	1.069 (0.985–1.161)
C3	0.03353539013632248	0.05859086729003002	1.0341040401616513	0.9219145766683629	1.159946043746449	deprGainWeight	XL_VLDL_TG	0.4600970225360855	81905	0.634512887288327	1.034 (0.922–1.160)
C4	-0.02742628013232616	0.13061656936687965	0.9729464053899816	0.7531922617440929	1.2568168259844852	deprGainWeight	XL_VLDL_TG	0.4600970225360855	81905	0.634512887288327	0.973 (0.753–1.257)
C5	0.16486038209927456	0.04665888182034456	1.1792284658145396	1.0761705724217139	1.2921555469204864	deprGainWeight	XL_VLDL_TG	0.4600970225360855	81905	0.634512887288327	1.179 (1.076–1.292)
C6	0.08398576623223118	0.03677701880723855	1.0876134128619095	1.0119739297026333	1.1689065312035498	deprGainWeight	XL_VLDL_TG	0.4600970225360855	81905	0.634512887288327	1.088 (1.012–1.169)
C1	0.051599776661565976	0.05094278522862814	1.0529542413100064	0.9528973607007322	1.1635173734529152	deprLostWeight	PUFA_pct	0.45854133375172895	82130	0.634512887288327	1.053 (0.953–1.164)
C2	-0.06774896570155653	0.028861305821149784	0.9344950344399404	0.883099743367972	0.9888814666193656	deprLostWeight	PUFA_pct	0.45854133375172895	82130	0.634512887288327	0.934 (0.883–0.989)
C3	-0.026226361752361864	0.02491095058066678	0.9741145623708855	0.927695407369845	1.0228563956280572	deprLostWeight	PUFA_pct	0.45854133375172895	82130	0.634512887288327	0.974 (0.928–1.023)
C4	-0.053572160861854144	0.04619829261073812	0.9478375417620475	0.8657831426877691	1.0376686277172218	deprLostWeight	PUFA_pct	0.45854133375172895	82130	0.634512887288327	0.948 (0.866–1.038)
C5	-0.05072825787796457	0.044502966613751964	0.9505369363641457	0.8711387001011655	1.0371717698772998	deprLostWeight	PUFA_pct	0.45854133375172895	82130	0.634512887288327	0.951 (0.871–1.037)
C6	-0.050238306393431166	0.03791289919988487	0.9510027674552198	0.8828962443715784	1.024363020539541	deprLostWeight	PUFA_pct	0.45854133375172895	82130	0.634512887288327	0.951 (0.883–1.024)
C1	0.023553432594091053	0.04044068931816396	1.0238330053385034	0.9458130807908922	1.1082887772538892	deprGainWeight	S_HDL_CE	0.47071787598478215	82141	0.6449446222908378	1.024 (0.946–1.108)
C2	0.004600570675282474	0.02525365070722201	1.0046111695479394	0.9560963517013286	1.055587755548462	deprGainWeight	S_HDL_CE	0.47071787598478215	82141	0.6449446222908378	1.005 (0.956–1.056)
C3	-0.007786021782490951	0.022524828375079037	0.9922442107704522	0.949390873905292	1.0370318494400157	deprGainWeight	S_HDL_CE	0.47071787598478215	82141	0.6449446222908378	0.992 (0.949–1.037)
C4	0.02287942150720799	0.03341479638956718	1.0231431630485799	0.9582816182727641	1.0923948786369049	deprGainWeight	S_HDL_CE	0.47071787598478215	82141	0.6449446222908378	1.023 (0.958–1.092)
C5	0.03613504963330222	0.03223712328161606	1.0367958559367523	0.9733128549943029	1.104419448866639	deprGainWeight	S_HDL_CE	0.47071787598478215	82141	0.6449446222908378	1.037 (0.973–1.104)
C6	0.0882251350387041	0.043063952335894454	1.0922339944925297	1.0038270931501205	1.1884268783595184	deprGainWeight	S_HDL_CE	0.47071787598478215	82141	0.6449446222908378	1.092 (1.004–1.188)
C1	0.05239341255959991	0.07249453978877787	1.0537902352884332	0.9142091673309877	1.214682481506124	deprGainWeight	L_VLDL_TG	0.4830422648470525	81953	0.6450754296375195	1.054 (0.914–1.215)
C2	0.07149999991583823	0.04072918340724625	1.074118150610914	0.9917053921133624	1.163379578902125	deprGainWeight	L_VLDL_TG	0.4830422648470525	81953	0.6450754296375195	1.074 (0.992–1.163)
C3	0.046822755886901254	0.05423421601947601	1.0479362520863902	0.9422578577604456	1.1654669466455783	deprGainWeight	L_VLDL_TG	0.4830422648470525	81953	0.6450754296375195	1.048 (0.942–1.165)
C4	-0.017493395928131775	0.12121798281108352	0.9826587251924876	0.7748540094801736	1.2461936808518668	deprGainWeight	L_VLDL_TG	0.4830422648470525	81953	0.6450754296375195	0.983 (0.775–1.246)
C5	0.15845652693851756	0.04505222870660042	1.171700985688991	1.072673530437521	1.279870492660132	deprGainWeight	L_VLDL_TG	0.4830422648470525	81953	0.6450754296375195	1.172 (1.073–1.280)
C6	0.0652288812001337	0.038068707246355284	1.0674033049769784	0.9906581239964815	1.150093849611254	deprGainWeight	L_VLDL_TG	0.4830422648470525	81953	0.6450754296375195	1.067 (0.991–1.150)
C1	0.0019189922795329912	0.04458177203891075	1.0019208347235742	0.9180886899184157	1.0934078265819707	deprGainWeight	M_HDL_CE	0.47593723231296	82147	0.6450754296375195	1.002 (0.918–1.093)
C2	-0.030425994668553075	0.024769112149152166	0.970032216966676	0.9240644538901304	1.0182866552132988	deprGainWeight	M_HDL_CE	0.47593723231296	82147	0.6450754296375195	0.970 (0.924–1.018)
C3	-0.016612392886712943	0.024191039055729995	0.9835248319833971	0.9379798337232734	1.0312813350029364	deprGainWeight	M_HDL_CE	0.47593723231296	82147	0.6450754296375195	0.984 (0.938–1.031)
C4	-0.01756392855360725	0.043433031334965413	0.9825894181368864	0.9024042667993138	1.0698996006069408	deprGainWeight	M_HDL_CE	0.47593723231296	82147	0.6450754296375195	0.983 (0.902–1.070)
C5	-0.0548737354892648	0.03791064523707508	0.946604662982703	0.8788169946779624	1.0196211422936272	deprGainWeight	M_HDL_CE	0.47593723231296	82147	0.6450754296375195	0.947 (0.879–1.020)
C6	0.06404649398808766	0.04798931247914553	1.0661419668010925	0.9704333463129082	1.1712898136622727	deprGainWeight	M_HDL_CE	0.47593723231296	82147	0.6450754296375195	1.066 (0.970–1.171)
C1	-0.02023744164387869	0.0556209258781848	0.979965960951333	0.8787503334787826	1.0928397384744286	deprGainWeight	S_LDL_L	0.48062112490254855	82135	0.6450754296375195	0.980 (0.879–1.093)
C2	0.034360726402781025	0.03641117012301698	1.0349578760316744	0.9636711560103864	1.1115179680115383	deprGainWeight	S_LDL_L	0.48062112490254855	82135	0.6450754296375195	1.035 (0.964–1.112)
C3	0.05834915259408368	0.033486810961498	1.0600850625511684	0.9927414743793502	1.1319969688449738	deprGainWeight	S_LDL_L	0.48062112490254855	82135	0.6450754296375195	1.060 (0.993–1.132)
C4	0.09324119010116888	0.07406235377447765	1.0977264640987436	0.9494038446677502	1.2692210977978806	deprGainWeight	S_LDL_L	0.48062112490254855	82135	0.6450754296375195	1.098 (0.949–1.269)
C5	0.0697922957401241	0.045513970197551754	1.0722854398691863	0.980772173091168	1.172337568399358	deprGainWeight	S_LDL_L	0.48062112490254855	82135	0.6450754296375195	1.072 (0.981–1.172)
C6	0.11134040086695432	0.04182958320848345	1.1177753337946386	1.0297895055145199	1.2132787236120257	deprGainWeight	S_LDL_L	0.48062112490254855	82135	0.6450754296375195	1.118 (1.030–1.213)
C1	0.05009573966335358	0.04658198459744598	1.0513717495350574	0.959632432983131	1.1518811971414877	deprLostWeight	L_HDL_C_pct	0.4769861487602563	81805	0.6450754296375195	1.051 (0.960–1.152)
C2	0.04555013905841289	0.025628887024664145	1.0466034790113987	0.9953284662062234	1.1005199584554133	deprLostWeight	L_HDL_C_pct	0.4769861487602563	81805	0.6450754296375195	1.047 (0.995–1.101)
C3	0.04255733858797988	0.030700853983092562	1.0434758860922855	0.982537925251445	1.108193278725023	deprLostWeight	L_HDL_C_pct	0.4769861487602563	81805	0.6450754296375195	1.043 (0.983–1.108)
C4	0.010816972643251078	0.06143347926133981	1.010875687606913	0.896199130615729	1.1402261181537623	deprLostWeight	L_HDL_C_pct	0.4769861487602563	81805	0.6450754296375195	1.011 (0.896–1.140)
C5	-0.028567276858930554	0.03856532460769714	0.97183690981205	0.9010853362046467	1.0481437676603533	deprLostWeight	L_HDL_C_pct	0.4769861487602563	81805	0.6450754296375195	0.972 (0.901–1.048)
C6	-0.012076050228104734	0.031851302201695714	0.9879965726400353	0.9282032019536048	1.0516417369536801	deprLostWeight	L_HDL_C_pct	0.4769861487602563	81805	0.6450754296375195	0.988 (0.928–1.052)
C1	-0.020618416109081678	0.06159238542154072	0.979592690051298	0.8681945169708353	1.10528437999128	deprLostWeight	XL_VLDL_TG	0.4901806182124973	81905	0.6504912606467731	0.980 (0.868–1.105)
C2	0.00682082976312879	0.03588572851625326	1.0068441446011607	0.9384598563585766	1.0802115025475358	deprLostWeight	XL_VLDL_TG	0.4901806182124973	81905	0.6504912606467731	1.007 (0.938–1.080)
C3	-0.0716850304691325	0.04731276318983013	0.930824030852797	0.8483872825542136	1.021271056544488	deprLostWeight	XL_VLDL_TG	0.4901806182124973	81905	0.6504912606467731	0.931 (0.848–1.021)
C4	0.1030026718948352	0.09198465966312154	1.1084943708524349	0.9256239197177539	1.3274935360207796	deprLostWeight	XL_VLDL_TG	0.4901806182124973	81905	0.6504912606467731	1.108 (0.926–1.327)
C5	0.019117854394132747	0.03889074988562707	1.0193017707314376	0.9444920441878162	1.100036899421081	deprLostWeight	XL_VLDL_TG	0.4901806182124973	81905	0.6504912606467731	1.019 (0.944–1.100)
C6	0.025621329994231324	0.03341347045451108	1.0259523775152897	0.9609152415345317	1.0953913887850948	deprLostWeight	XL_VLDL_TG	0.4901806182124973	81905	0.6504912606467731	1.026 (0.961–1.095)
C1	-0.012567824356737485	0.04685851871044743	0.9875108209362831	0.9008554014147928	1.0825018309650316	deprLostWeight	M_HDL_CE_pct	0.4951874785193567	82050	0.6530284872974017	0.988 (0.901–1.083)
C2	-0.04356077714742902	0.03676278664438384	0.9573743658397494	0.8908173748925154	1.0289041302968005	deprLostWeight	M_HDL_CE_pct	0.4951874785193567	82050	0.6530284872974017	0.957 (0.891–1.029)
C3	0.01757215550212894	0.02898246199059375	1.0177274541369528	0.9615261954184757	1.0772136795017795	deprLostWeight	M_HDL_CE_pct	0.4951874785193567	82050	0.6530284872974017	1.018 (0.962–1.077)
C4	-0.0018800222413627443	0.04490534113947144	0.998121743893487	0.9140276184383461	1.089952858683969	deprLostWeight	M_HDL_CE_pct	0.4951874785193567	82050	0.6530284872974017	0.998 (0.914–1.090)
C5	-0.07481188026333352	0.0384527812350612	0.927918029605898	0.8605536382255716	1.000555725315515	deprLostWeight	M_HDL_CE_pct	0.4951874785193567	82050	0.6530284872974017	0.928 (0.861–1.001)
C6	-0.04115833082049135	0.0388270192482243	0.9596771714442975	0.8893545638123003	1.0355602937971788	deprLostWeight	M_HDL_CE_pct	0.4951874785193567	82050	0.6530284872974017	0.960 (0.889–1.036)
C1	0.06382624909098086	0.07184586675568552	1.0659071803295235	0.9258975850503744	1.2270883253423988	deprGainWeight	L_VLDL_L	0.5214486800477398	81997	0.6833892639134975	1.066 (0.926–1.227)
C2	0.07625339174156599	0.04395798673021882	1.0792360090046371	0.9901446234303758	1.1763436730050165	deprGainWeight	L_VLDL_L	0.5214486800477398	81997	0.6833892639134975	1.079 (0.990–1.176)
C3	0.050955570128943764	0.05178995963284761	1.0522761397513802	0.9507037770109378	1.164700405179233	deprGainWeight	L_VLDL_L	0.5214486800477398	81997	0.6833892639134975	1.052 (0.951–1.165)
C4	-0.051748207302955554	0.12114232403434029	0.9495679310146974	0.7488720315910335	1.2040498477368013	deprGainWeight	L_VLDL_L	0.5214486800477398	81997	0.6833892639134975	0.950 (0.749–1.204)
C5	0.15836469858264857	0.04762419677269993	1.171593395253907	1.067181726201573	1.2862205659088568	deprGainWeight	L_VLDL_L	0.5214486800477398	81997	0.6833892639134975	1.172 (1.067–1.286)
C6	0.09104398803993607	0.039317729033599445	1.095317185054869	1.0140794337517407	1.183062880427401	deprGainWeight	L_VLDL_L	0.5214486800477398	81997	0.6833892639134975	1.095 (1.014–1.183)
C1	0.09638676362670741	0.06576678545807643	1.1011848799014445	0.9680068300718315	1.2526855204457354	deprGainWeight	MUFA_pct	0.5606849828668999	82153	0.7155866150469155	1.101 (0.968–1.253)
C2	0.03855977225708623	0.036310491478082844	1.0393128485762109	0.9679171433905904	1.1159748585832296	deprGainWeight	MUFA_pct	0.5606849828668999	82153	0.7155866150469155	1.039 (0.968–1.116)
C3	-0.0023857961930014854	0.029939998476702482	0.9976170475567504	0.9407590842092628	1.0579114146023663	deprGainWeight	MUFA_pct	0.5606849828668999	82153	0.7155866150469155	0.998 (0.941–1.058)
C4	-0.02390050811676854	0.06855107688428586	0.9763828470938533	0.8536272816495565	1.1167912326523683	deprGainWeight	MUFA_pct	0.5606849828668999	82153	0.7155866150469155	0.976 (0.854–1.117)
C5	0.09582146411244746	0.0617571614904814	1.1005625565398456	0.9750928591076841	1.242177018879961	deprGainWeight	MUFA_pct	0.5606849828668999	82153	0.7155866150469155	1.101 (0.975–1.242)
C6	0.03562914320385733	0.048453211524305456	1.036271466904288	0.9423871030625033	1.1395089657214268	deprGainWeight	MUFA_pct	0.5606849828668999	82153	0.7155866150469155	1.036 (0.942–1.140)
C1	0.07299164421814562	0.07353343906306553	1.0757215483825562	0.9313371811336578	1.242489694490674	deprGainWeight	XL_VLDL_FC	0.5626065266624884	81953	0.7155866150469155	1.076 (0.931–1.242)
C2	0.07342317620133192	0.04573147220951377	1.076185856810449	0.9839201738770461	1.1771036199361122	deprGainWeight	XL_VLDL_FC	0.5626065266624884	81953	0.7155866150469155	1.076 (0.984–1.177)
C3	0.059053137330296386	0.051816430723587374	1.0608316090021126	0.9583836927068606	1.1742308547420417	deprGainWeight	XL_VLDL_FC	0.5626065266624884	81953	0.7155866150469155	1.061 (0.958–1.174)
C4	-0.039635671658093535	0.11856185650953702	0.961139545748616	0.7618413779256824	1.2125742354886526	deprGainWeight	XL_VLDL_FC	0.5626065266624884	81953	0.7155866150469155	0.961 (0.762–1.213)
C5	0.1576707026417787	0.0483032703783926	1.1707805962654727	1.065022890864761	1.287040134394439	deprGainWeight	XL_VLDL_FC	0.5626065266624884	81953	0.7155866150469155	1.171 (1.065–1.287)
C6	0.11201014836190122	0.038149707896859425	1.1185242117759437	1.0379386935242099	1.205366386410581	deprGainWeight	XL_VLDL_FC	0.5626065266624884	81953	0.7155866150469155	1.119 (1.038–1.205)
C1	0.0733460885448254	0.0761245244872281	1.0761028993623207	0.9269478428539636	1.2492584765618038	deprGainWeight	XL_VLDL_PL	0.5529788421021925	81933	0.7155866150469155	1.076 (0.927–1.249)
C2	0.07091516548071006	0.04500188447962292	1.0734901529842589	0.9828600609748586	1.1724772979493827	deprGainWeight	XL_VLDL_PL	0.5529788421021925	81933	0.7155866150469155	1.073 (0.983–1.172)
C3	0.052132522123757505	0.05416619833916346	1.053515347354038	0.9474006270572503	1.1715155715676233	deprGainWeight	XL_VLDL_PL	0.5529788421021925	81933	0.7155866150469155	1.054 (0.947–1.172)
C4	-0.03337084000100782	0.1231109468711627	0.9671798241094629	0.7598241182280058	1.2311228213523335	deprGainWeight	XL_VLDL_PL	0.5529788421021925	81933	0.7155866150469155	0.967 (0.760–1.231)
C5	0.16066366267719517	0.04785108835882002	1.1742899448506967	1.0691623907081738	1.2897543783447918	deprGainWeight	XL_VLDL_PL	0.5529788421021925	81933	0.7155866150469155	1.174 (1.069–1.290)
C6	0.10438223758688697	0.03776080729136117	1.1100246669856122	1.030836960511753	1.1952954817460395	deprGainWeight	XL_VLDL_PL	0.5529788421021925	81933	0.7155866150469155	1.110 (1.031–1.195)
C1	0.038413527629320876	0.048797388738240695	1.0391608657691445	0.9443774474997251	1.1434573197454423	deprLostWeight	L_HDL_CE_pct	0.5577492485855291	81909	0.7155866150469155	1.039 (0.944–1.143)
C2	0.03786097946485651	0.027471434387329526	1.038586837943796	0.9841440189339732	1.0960414321457768	deprLostWeight	L_HDL_CE_pct	0.5577492485855291	81909	0.7155866150469155	1.039 (0.984–1.096)
C3	0.04666758707037559	0.03273202308056556	1.047773657673477	0.9826648351481864	1.1171964218592432	deprLostWeight	L_HDL_CE_pct	0.5577492485855291	81909	0.7155866150469155	1.048 (0.983–1.117)
C4	0.016957514596881735	0.06377783391871943	1.0171021094141575	0.8975853731256931	1.152532931070684	deprLostWeight	L_HDL_CE_pct	0.5577492485855291	81909	0.7155866150469155	1.017 (0.898–1.153)
C5	-0.028076135995360588	0.04028928990266688	0.9723143358633087	0.8984869076510986	1.0522080618813245	deprLostWeight	L_HDL_CE_pct	0.5577492485855291	81909	0.7155866150469155	0.972 (0.898–1.052)
C6	-0.018682047666189035	0.032291752535098264	0.9814913801116945	0.9212960202065854	1.045619766182805	deprLostWeight	L_HDL_CE_pct	0.5577492485855291	81909	0.7155866150469155	0.981 (0.921–1.046)
C1	0.014286980287993233	0.042938252216526994	1.014389526969688	0.9325131794958779	1.1034547661643384	deprLostWeight	M_HDL_TG_pct	0.562973355913687	82065	0.7155866150469155	1.014 (0.933–1.103)
C2	0.049151909415053055	0.03734718937449345	1.0503799012174888	0.9762382812329774	1.1301522979494407	deprLostWeight	M_HDL_TG_pct	0.562973355913687	82065	0.7155866150469155	1.050 (0.976–1.130)
C3	-0.00842000441859	0.027353011618106864	0.991615344536254	0.9398528982475953	1.0462286101933287	deprLostWeight	M_HDL_TG_pct	0.562973355913687	82065	0.7155866150469155	0.992 (0.940–1.046)
C4	-0.004504438408614994	0.039956294852799716	0.9955056913587282	0.9205179517558313	1.076602123442881	deprLostWeight	M_HDL_TG_pct	0.562973355913687	82065	0.7155866150469155	0.996 (0.921–1.077)
C5	0.0660773158207232	0.03651633310064101	1.0683093111842206	0.9945203711802405	1.1475730587685111	deprLostWeight	M_HDL_TG_pct	0.562973355913687	82065	0.7155866150469155	1.068 (0.995–1.148)
C6	-8.68937330890867e-4	0.039152345465292546	0.9991314400858265	0.9253275144676251	1.0788219511037833	deprLostWeight	M_HDL_TG_pct	0.562973355913687	82065	0.7155866150469155	0.999 (0.925–1.079)
C1	0.07573834059123981	0.059263190143136316	1.078680290380769	0.9603883816751968	1.2115423208539535	deprGainWeight	XL_HDL_TG_pct	0.5734223142121406	81676	0.724503642507555	1.079 (0.960–1.212)
C2	0.04757607909473359	0.027651260568524696	1.0487259842098364	0.9934014748914576	1.1071316257881143	deprGainWeight	XL_HDL_TG_pct	0.5734223142121406	81676	0.724503642507555	1.049 (0.993–1.107)
C3	0.0043013943793717285	0.04785440992199016	1.0043106586545127	0.9143944381183885	1.103068716343691	deprGainWeight	XL_HDL_TG_pct	0.5734223142121406	81676	0.724503642507555	1.004 (0.914–1.103)
C4	-0.11750406755189567	0.11101620338618236	0.8891368951286294	0.7152695415142797	1.1052678359619434	deprGainWeight	XL_HDL_TG_pct	0.5734223142121406	81676	0.724503642507555	0.889 (0.715–1.105)
C5	0.0779960932138416	0.04176113632365559	1.0811184349632952	0.9961516898172794	1.173332417507495	deprGainWeight	XL_HDL_TG_pct	0.5734223142121406	81676	0.724503642507555	1.081 (0.996–1.173)
C6	0.05447397965453778	0.0314864189658024	1.055984998961764	0.9927867398281314	1.1232062972812478	deprGainWeight	XL_HDL_TG_pct	0.5734223142121406	81676	0.724503642507555	1.056 (0.993–1.123)
C1	0.007228390120571235	0.04284464842126872	1.0072545779931317	0.9261240215125952	1.0954923545024624	deprGainWeight	Tyr	0.5777618662397564	82062	0.7256413915273131	1.007 (0.926–1.095)
C2	-0.0020182809179631646	0.023630255403846962	0.9979837544414295	0.9528158922949115	1.0452927813054806	deprGainWeight	Tyr	0.5777618662397564	82062	0.7256413915273131	0.998 (0.953–1.045)
C3	0.012364877175155654	0.020588424280352714	1.012441638323388	0.9723996131072371	1.0541325368646604	deprGainWeight	Tyr	0.5777618662397564	82062	0.7256413915273131	1.012 (0.972–1.054)
C4	-0.024274136445610314	0.04239542786430265	0.9760181109445057	0.8981940209439868	1.060585275206467	deprGainWeight	Tyr	0.5777618662397564	82062	0.7256413915273131	0.976 (0.898–1.061)
C5	0.07545725538017932	0.03892030583249548	1.0783771319123576	0.9991737974419298	1.1638588217672992	deprGainWeight	Tyr	0.5777618662397564	82062	0.7256413915273131	1.078 (0.999–1.164)
C6	0.009375776096567853	0.03809290573057394	1.009419866371061	0.936799201437614	1.0876700845399108	deprGainWeight	Tyr	0.5777618662397564	82062	0.7256413915273131	1.009 (0.937–1.088)
C1	0.013225039764491195	0.05421733981419975	1.0133128773944693	0.9111561910836757	1.12692313078863	deprLostWeight	L_VLDL_L	0.5901800867598941	81997	0.7368520609842464	1.013 (0.911–1.127)
C2	-0.012387010460388424	0.03714591786470437	0.9876893927591505	0.9183350199348831	1.062281537121509	deprLostWeight	L_VLDL_L	0.5901800867598941	81997	0.7368520609842464	0.988 (0.918–1.062)
C3	-0.057299826268495176	0.04186308571473829	0.9443108977047352	0.8699222194429016	1.025060691167289	deprLostWeight	L_VLDL_L	0.5901800867598941	81997	0.7368520609842464	0.944 (0.870–1.025)
C4	0.08865855576096451	0.08511470402630154	1.0927074939441246	0.9248106509213759	1.2910855493847029	deprLostWeight	L_VLDL_L	0.5901800867598941	81997	0.7368520609842464	1.093 (0.925–1.291)
C5	0.019196252811542545	0.039249922412435544	1.019381685509681	0.9439013738799268	1.100897879278589	deprLostWeight	L_VLDL_L	0.5901800867598941	81997	0.7368520609842464	1.019 (0.944–1.101)
C6	0.0218737796549513	0.035654879911219975	1.022114764649873	0.9531244607366302	1.0960988151619209	deprLostWeight	L_VLDL_L	0.5901800867598941	81997	0.7368520609842464	1.022 (0.953–1.096)
C1	0.029916158838442633	0.04204940261325997	1.0303681430700649	0.9488536850545746	1.118885373979014	deprGainWeight	Val	0.6198584390876349	82083	0.7693537096911234	1.030 (0.949–1.119)
C2	0.032568027880285046	0.024599090454688315	1.0331041706403732	0.9844755763268846	1.084134795275151	deprGainWeight	Val	0.6198584390876349	82083	0.7693537096911234	1.033 (0.984–1.084)
C3	0.02087972039972648	0.021552373187039998	1.0210992268441739	0.9788636400885747	1.0651571765066516	deprGainWeight	Val	0.6198584390876349	82083	0.7693537096911234	1.021 (0.979–1.065)
C4	0.005584374010202592	0.043509908614940834	1.0055999956923132	0.9233978965287457	1.095119834188295	deprGainWeight	Val	0.6198584390876349	82083	0.7693537096911234	1.006 (0.923–1.095)
C5	0.09843277399698126	0.039230810833460104	1.1034402220252304	1.0217740536075752	1.1916336290632765	deprGainWeight	Val	0.6198584390876349	82083	0.7693537096911234	1.103 (1.022–1.192)
C6	0.02671230600184392	0.03738753014363924	1.0270722777251637	0.9545003653221983	1.105161927638943	deprGainWeight	Val	0.6198584390876349	82083	0.7693537096911234	1.027 (0.955–1.105)
C1	0.007831267739194037	0.05919320756841146	1.0078620123203412	0.8974593796427729	1.1318460299370139	deprLostWeight	XL_VLDL_L	0.6300759130935859	81938	0.7774620915950095	1.008 (0.897–1.132)
C2	0.006969981487719908	0.037478143860857446	1.006994328341526	0.9356749106830887	1.0837498854935668	deprLostWeight	XL_VLDL_L	0.6300759130935859	81938	0.7774620915950095	1.007 (0.936–1.084)
C3	-0.060193583847709196	0.04497345168178786	0.9415822408272374	0.8621366026310434	1.028348771570087	deprLostWeight	XL_VLDL_L	0.6300759130935859	81938	0.7774620915950095	0.942 (0.862–1.028)
C4	0.07540174146032216	0.09025221526750936	1.078317268632319	0.9034878647084703	1.2869770333947506	deprLostWeight	XL_VLDL_L	0.6300759130935859	81938	0.7774620915950095	1.078 (0.903–1.287)
C5	0.0317646761831269	0.03966998061374944	1.0322745579315544	0.9550529587792531	1.1157399735348943	deprLostWeight	XL_VLDL_L	0.6300759130935859	81938	0.7774620915950095	1.032 (0.955–1.116)
C6	0.025989126390619087	0.03427627530499699	1.0263297885035514	0.9596445022990067	1.0976490067376432	deprLostWeight	XL_VLDL_L	0.6300759130935859	81938	0.7774620915950095	1.026 (0.960–1.098)
C1	0.031885666794869164	0.05439284363394617	1.0323994610177027	0.927999294226824	1.148544674269036	deprLostWeight	TG_by_PG	0.6389440233563171	82057	0.7838208658615284	1.032 (0.928–1.149)
C2	0.016469217387241594	0.03429582637086843	1.0166055825284235	0.950515697403289	1.0872907341260487	deprLostWeight	TG_by_PG	0.6389440233563171	82057	0.7838208658615284	1.017 (0.951–1.087)
C3	-0.04225185743017423	0.03495931285754117	0.958628312502718	0.8951427191963034	1.026616451013417	deprLostWeight	TG_by_PG	0.6389440233563171	82057	0.7838208658615284	0.959 (0.895–1.027)
C4	0.07631995395651395	0.08175016871241989	1.079307847734694	0.9195136622328867	1.2668712581745851	deprLostWeight	TG_by_PG	0.6389440233563171	82057	0.7838208658615284	1.079 (0.920–1.267)
C5	0.009609043847002875	0.04585339563800011	1.0096553589378765	0.9228730342777253	1.1045982556309013	deprLostWeight	TG_by_PG	0.6389440233563171	82057	0.7838208658615284	1.010 (0.923–1.105)
C6	0.03186039060889755	0.03940704568296134	1.0323733662267187	0.9556367383666928	1.115271864825821	deprLostWeight	TG_by_PG	0.6389440233563171	82057	0.7838208658615284	1.032 (0.956–1.115)
C1	0.008276115705607101	0.03664528961687457	1.008310457424498	0.938428461821538	1.0833963588211644	deprGainWeight	XL_HDL_C_pct	0.6513491735556687	81843	0.7913135679881408	1.008 (0.938–1.083)
C2	0.034303744697404846	0.021298325317023834	1.0348989040470837	0.9925866425772152	1.0790148644525395	deprGainWeight	XL_HDL_C_pct	0.6513491735556687	81843	0.7913135679881408	1.035 (0.993–1.079)
C3	0.038210409559010804	0.022695383897541204	1.0389498148542007	0.9937470884493568	1.0862086846160222	deprGainWeight	XL_HDL_C_pct	0.6513491735556687	81843	0.7913135679881408	1.039 (0.994–1.086)
C4	0.116807177907068	0.05739471949178361	1.1239026955256375	1.0043228443548569	1.2577203397391639	deprGainWeight	XL_HDL_C_pct	0.6513491735556687	81843	0.7913135679881408	1.124 (1.004–1.258)
C5	0.03721421239960418	0.034221618598830765	1.0379153313601883	0.9705812500884902	1.1099207150089831	deprGainWeight	XL_HDL_C_pct	0.6513491735556687	81843	0.7913135679881408	1.038 (0.971–1.110)
C6	0.005686936984424579	0.03287097113853759	1.0057031383079653	0.9429517478317255	1.072630497507691	deprGainWeight	XL_HDL_C_pct	0.6513491735556687	81843	0.7913135679881408	1.006 (0.943–1.073)
C1	0.04568670787682565	0.04616854047985017	1.046746422172441	0.9561852280924582	1.1458847513432404	deprLostWeight	XL_VLDL_CE	0.6525524209949597	82071	0.7913135679881408	1.047 (0.956–1.146)
C2	-0.01070729755597976	0.0377993345100488	0.9893498215091153	0.9187015236735194	1.0654309850344397	deprLostWeight	XL_VLDL_CE	0.6525524209949597	82071	0.7913135679881408	0.989 (0.919–1.065)
C3	-0.03316800331909574	0.0334126373526206	0.967376023553347	0.9060536371581418	1.0328487548276892	deprLostWeight	XL_VLDL_CE	0.6525524209949597	82071	0.7913135679881408	0.967 (0.906–1.033)
C4	0.011913655197414948	0.06942528601595059	1.0119849054566996	0.8832385949746692	1.159498072999829	deprLostWeight	XL_VLDL_CE	0.6525524209949597	82071	0.7913135679881408	1.012 (0.883–1.159)
C5	0.03860405883007496	0.03956966074285436	1.0393588771997548	0.9617964162558684	1.12317623288643	deprLostWeight	XL_VLDL_CE	0.6525524209949597	82071	0.7913135679881408	1.039 (0.962–1.123)
C6	0.03328649473526378	0.037843601918494445	1.0338466884499962	0.9599376303415751	1.1134462713360844	deprLostWeight	XL_VLDL_CE	0.6525524209949597	82071	0.7913135679881408	1.034 (0.960–1.113)
C1	-0.03237857041572184	0.03798875431138027	0.9681400035320651	0.8986725680071933	1.0429772753801967	deprGainWeight	XL_HDL_PL_pct	0.6655234170383649	81754	0.8024310914005429	0.968 (0.899–1.043)
C2	-0.04854354917602304	0.02241917573702175	0.9526158527670346	0.9116627639882666	0.9954086080834428	deprGainWeight	XL_HDL_PL_pct	0.6655234170383649	81754	0.8024310914005429	0.953 (0.912–0.995)
C3	-0.03687546902513849	0.02587038572125002	0.9637961503502767	0.9161442715309147	1.0139265706238365	deprGainWeight	XL_HDL_PL_pct	0.6655234170383649	81754	0.8024310914005429	0.964 (0.916–1.014)
C4	-0.1313677118867851	0.07955134769796357	0.8768952702860312	0.7502953474458871	1.0248568349352183	deprGainWeight	XL_HDL_PL_pct	0.6655234170383649	81754	0.8024310914005429	0.877 (0.750–1.025)
C5	-0.0745042977866191	0.03559230134668907	0.928203484829894	0.8656581377809733	0.9952678449472967	deprGainWeight	XL_HDL_PL_pct	0.6655234170383649	81754	0.8024310914005429	0.928 (0.866–0.995)
C6	-0.009859656292928488	0.035079239754785864	0.9901887907636652	0.9243957795408951	1.0606645584653855	deprGainWeight	XL_HDL_PL_pct	0.6655234170383649	81754	0.8024310914005429	0.990 (0.924–1.061)
C1	-0.04095931252755721	0.05077072373078036	0.9598681837635686	0.8689497929566181	1.0602993840031556	deprLostWeight	S_HDL_TG	0.6698745485526645	82064	0.8030882371852966	0.960 (0.869–1.060)
C2	0.005997669227805674	0.03800046638121046	1.006015691257932	0.9338091060566679	1.0838056348914613	deprLostWeight	S_HDL_TG	0.6698745485526645	82064	0.8030882371852966	1.006 (0.934–1.084)
C3	-0.003517636019108719	0.031708833938807	0.9964885436144487	0.9364426940957288	1.0603846063572746	deprLostWeight	S_HDL_TG	0.6698745485526645	82064	0.8030882371852966	0.996 (0.936–1.060)
C4	0.005456789633816024	0.037112003874888735	1.0054717050280848	0.9349308235290279	1.0813349225090503	deprLostWeight	S_HDL_TG	0.6698745485526645	82064	0.8030882371852966	1.005 (0.935–1.081)
C5	0.06356355967589553	0.040801038599630524	1.0656272145694183	0.9837273772281135	1.1543455907780995	deprLostWeight	S_HDL_TG	0.6698745485526645	82064	0.8030882371852966	1.066 (0.984–1.154)
C6	-0.01466712384189369	0.03905056283584531	0.9854399144653	0.9128294414094561	1.0638261442597223	deprLostWeight	S_HDL_TG	0.6698745485526645	82064	0.8030882371852966	0.985 (0.913–1.064)
C1	0.045149924312231186	0.05038800233286385	1.0461846966727166	0.9478011460695221	1.1547806458042638	deprLostWeight	XL_VLDL_C	0.6765450822760928	82029	0.8065028946907095	1.046 (0.948–1.155)
C2	-1.7526379821647398e-4	0.03908130121567245	0.9998247515595857	0.9260985595683136	1.079420244749283	deprLostWeight	XL_VLDL_C	0.6765450822760928	82029	0.8065028946907095	1.000 (0.926–1.079)
C3	-0.03820546661690622	0.03733499475652521	0.9625151558399913	0.8945968972138292	1.0355898037507314	deprLostWeight	XL_VLDL_C	0.6765450822760928	82029	0.8065028946907095	0.963 (0.895–1.036)
C4	0.02117947664839421	0.07708532606653282	1.0214053535973415	0.8781764280342221	1.1879946478324905	deprLostWeight	XL_VLDL_C	0.6765450822760928	82029	0.8065028946907095	1.021 (0.878–1.188)
C5	0.04555319274913426	0.04004739337356294	1.0466066750196112	0.9675969056039075	1.132068039750439	deprLostWeight	XL_VLDL_C	0.6765450822760928	82029	0.8065028946907095	1.047 (0.968–1.132)
C6	0.02823148439376481	0.03622958459796197	1.0286337695284138	0.9581235895814598	1.1043329308658831	deprLostWeight	XL_VLDL_C	0.6765450822760928	82029	0.8065028946907095	1.029 (0.958–1.104)
C1	0.0030680845167105025	0.04373421036564209	1.0030727959050918	0.9206724354725704	1.0928480044788245	deprGainWeight	ApoB_by_ApoA1	0.6998379172180472	82120	0.8295831490618424	1.003 (0.921–1.093)
C2	0.05553062334525027	0.03218507076774794	1.057101388557545	0.9924763302105473	1.1259345051112983	deprGainWeight	ApoB_by_ApoA1	0.6998379172180472	82120	0.8295831490618424	1.057 (0.992–1.126)
C3	0.05140762255990389	0.02915411103551134	1.0527519312716505	0.9942819754198062	1.1146602836969346	deprGainWeight	ApoB_by_ApoA1	0.6998379172180472	82120	0.8295831490618424	1.053 (0.994–1.115)
C4	0.0899407711718046	0.07040582616100546	1.0941094789637185	0.9530817015466062	1.256005177746791	deprGainWeight	ApoB_by_ApoA1	0.6998379172180472	82120	0.8295831490618424	1.094 (0.953–1.256)
C5	0.09711655294489016	0.03853771455436627	1.1019888061768648	1.0218172220770882	1.1884506374541182	deprGainWeight	ApoB_by_ApoA1	0.6998379172180472	82120	0.8295831490618424	1.102 (1.022–1.188)
C6	0.0639888346810341	0.0408550160091974	1.0660804955662775	0.984041707953059	1.1549587927436251	deprGainWeight	ApoB_by_ApoA1	0.6998379172180472	82120	0.8295831490618424	1.066 (0.984–1.155)
C1	0.008811140583875872	0.051252306506734756	1.0088500729452308	0.9124304823356941	1.1154586452178001	deprLostWeight	M_VLDL_TG	0.7056096031764535	82030	0.8317521020683335	1.009 (0.912–1.115)
C2	-0.018856658825551598	0.03744745512302369	0.9813200157254113	0.911873804385308	1.0560550907726427	deprLostWeight	M_VLDL_TG	0.7056096031764535	82030	0.8317521020683335	0.981 (0.912–1.056)
C3	-0.0402198197197728	0.039277813497522567	0.9605782618983608	0.8894034390768659	1.0374488749328206	deprLostWeight	M_VLDL_TG	0.7056096031764535	82030	0.8317521020683335	0.961 (0.889–1.037)
C4	0.08757472110689092	0.07418644882446923	1.0915238212640284	0.9438097033527977	1.2623564349406464	deprLostWeight	M_VLDL_TG	0.7056096031764535	82030	0.8317521020683335	1.092 (0.944–1.262)
C5	0.003495653515355416	0.04000594826933099	1.0035017704375753	0.9278214153296137	1.085355205897678	deprLostWeight	M_VLDL_TG	0.7056096031764535	82030	0.8317521020683335	1.004 (0.928–1.085)
C6	0.017326947524741336	0.03599621227677448	1.0174779298403163	0.9481660550252249	1.091856571141005	deprLostWeight	M_VLDL_TG	0.7056096031764535	82030	0.8317521020683335	1.017 (0.948–1.092)
C1	0.026303776842807967	0.05382557219871533	1.0266527744467708	0.923860359663271	1.1408822862184715	deprLostWeight	L_VLDL_PL	0.7231424630450621	82003	0.8351992175242194	1.027 (0.924–1.141)
C2	-0.006531227742091226	0.03973437446600203	0.9934900543678429	0.9190538135570934	1.0739550541743155	deprLostWeight	L_VLDL_PL	0.7231424630450621	82003	0.8351992175242194	0.993 (0.919–1.074)
C3	-0.04487765398146712	0.040931368470184096	0.9561144514739687	0.8824058899159591	1.0359799892138442	deprLostWeight	L_VLDL_PL	0.7231424630450621	82003	0.8351992175242194	0.956 (0.882–1.036)
C4	0.05500074325159088	0.07956203574909212	1.0565413999512787	0.9039865049838197	1.2348411438188318	deprLostWeight	L_VLDL_PL	0.7231424630450621	82003	0.8351992175242194	1.057 (0.904–1.235)
C5	0.03837536552781421	0.04075755754009529	1.0391212099633824	0.959340272170534	1.1255369135632636	deprLostWeight	L_VLDL_PL	0.7231424630450621	82003	0.8351992175242194	1.039 (0.959–1.126)
C6	0.015579010280871164	0.036316208762389134	1.0157009957090264	0.9459167093477391	1.0906335647624676	deprLostWeight	L_VLDL_PL	0.7231424630450621	82003	0.8351992175242194	1.016 (0.946–1.091)
C1	0.041086516285189514	0.05629765208114126	1.0419422466186474	0.9330869562380412	1.1634967545423003	deprLostWeight	M_LDL_FC_pct	0.7237598195272323	82045	0.8351992175242194	1.042 (0.933–1.163)
C2	-0.03846822075970878	0.03060159037497605	0.962262284218272	0.9062434160438894	1.0217439235819208	deprLostWeight	M_LDL_FC_pct	0.7237598195272323	82045	0.8351992175242194	0.962 (0.906–1.022)
C3	-0.00910570937230918	0.025774411627353288	0.9909356220534916	0.9421191217769199	1.0422815802766952	deprLostWeight	M_LDL_FC_pct	0.7237598195272323	82045	0.8351992175242194	0.991 (0.942–1.042)
C4	-0.03308577071194978	0.041157377208684724	0.9674555766767398	0.8924772730333478	1.0487329158105634	deprLostWeight	M_LDL_FC_pct	0.7237598195272323	82045	0.8351992175242194	0.967 (0.892–1.049)
C5	-0.06185475121578633	0.05050600395697128	0.9400194135526316	0.8514227383170335	1.0378352116863538	deprLostWeight	M_LDL_FC_pct	0.7237598195272323	82045	0.8351992175242194	0.940 (0.851–1.038)
C6	0.0024976357320685774	0.03977763571961703	1.0025007574226013	0.9273107668478284	1.0837874470596014	deprLostWeight	M_LDL_FC_pct	0.7237598195272323	82045	0.8351992175242194	1.003 (0.927–1.084)
C1	0.04931332407443462	0.042994932918614955	1.050549461615864	0.9656471849581008	1.1429165729399076	deprLostWeight	S_VLDL_P	0.7197765526872704	82064	0.8351992175242194	1.051 (0.966–1.143)
C2	0.001064454534874422	0.04001437004836801	1.0010650212676722	0.9255531587377165	1.0827375687122784	deprLostWeight	S_VLDL_P	0.7197765526872704	82064	0.8351992175242194	1.001 (0.926–1.083)
C3	0.003088732038810174	0.03291048640100206	1.0030935070866294	0.9404321067530036	1.0699300637803753	deprLostWeight	S_VLDL_P	0.7197765526872704	82064	0.8351992175242194	1.003 (0.940–1.070)
C4	-0.008621022167738156	0.05730169023258026	0.9914160322849958	0.8860939150882657	1.1092568545330934	deprLostWeight	S_VLDL_P	0.7197765526872704	82064	0.8351992175242194	0.991 (0.886–1.109)
C5	0.05975279408329012	0.039153731630088784	1.0615740867106234	0.9831549712760224	1.146248124151634	deprLostWeight	S_VLDL_P	0.7197765526872704	82064	0.8351992175242194	1.062 (0.983–1.146)
C6	-0.011731876195019912	0.03817811891632984	0.9883366739287737	0.9170796150618487	1.0651304041544027	deprLostWeight	S_VLDL_P	0.7197765526872704	82064	0.8351992175242194	0.988 (0.917–1.065)
C1	0.03655104155624435	0.05514925749421223	1.0372272443593906	0.9309576391348922	1.1556276152813114	deprLostWeight	XL_VLDL_FC	0.7243670938717164	81953	0.8351992175242194	1.037 (0.931–1.156)
C2	0.011544403314956028	0.03878544343773502	1.011611297107378	0.937559491244904	1.0915119797640191	deprLostWeight	XL_VLDL_FC	0.7243670938717164	81953	0.8351992175242194	1.012 (0.938–1.092)
C3	-0.04154111754779445	0.04170037078250063	0.959309890060277	0.8840215451662392	1.0410102222049398	deprLostWeight	XL_VLDL_FC	0.7243670938717164	81953	0.8351992175242194	0.959 (0.884–1.041)
C4	0.037125823875190665	0.08312899384214226	1.037823595609837	0.8817850112935393	1.221474397738407	deprLostWeight	XL_VLDL_FC	0.7243670938717164	81953	0.8351992175242194	1.038 (0.882–1.221)
C5	0.04988669953059818	0.039950244587109635	1.051151993614663	0.9719841513402467	1.136768034907288	deprLostWeight	XL_VLDL_FC	0.7243670938717164	81953	0.8351992175242194	1.051 (0.972–1.137)
C6	0.021997356229039047	0.03478073171443095	1.0222410818955783	0.95487687078278	1.094357672166047	deprLostWeight	XL_VLDL_FC	0.7243670938717164	81953	0.8351992175242194	1.022 (0.955–1.094)
C1	0.06379991726091609	0.042912834597209876	1.0658791134123144	0.9798956049533113	1.1594074702098014	deprLostWeight	M_VLDL_P	0.7380761506924819	82103	0.837279934387708	1.066 (0.980–1.159)
C2	-0.00875699355245467	0.03650759555366641	0.9912812372385981	0.9228284889782229	1.0648116123823679	deprLostWeight	M_VLDL_P	0.7380761506924819	82103	0.837279934387708	0.991 (0.923–1.065)
C3	-0.007243635369412513	0.031534231780641755	0.9927825365259204	0.933279333934484	1.0560794919520105	deprLostWeight	M_VLDL_P	0.7380761506924819	82103	0.837279934387708	0.993 (0.933–1.056)
C4	0.002761335081261307	0.06771756226901464	1.0027651510785842	0.8781260884313601	1.1450951764955506	deprLostWeight	M_VLDL_P	0.7380761506924819	82103	0.837279934387708	1.003 (0.878–1.145)
C5	0.04074543448598373	0.03970864807082913	1.0415869196837222	0.9635956565910561	1.1258906200286567	deprLostWeight	M_VLDL_P	0.7380761506924819	82103	0.837279934387708	1.042 (0.964–1.126)
C6	0.034372951405301486	0.038173103045667206	1.0349705284716555	0.960360705145526	1.1153767423695053	deprLostWeight	M_VLDL_P	0.7380761506924819	82103	0.837279934387708	1.035 (0.960–1.115)
C1	0.06010446840380954	0.04567794665624119	1.0619474807089404	0.971004373052433	1.161408211004184	deprLostWeight	VLDL_FC	0.7331935110272108	82068	0.837279934387708	1.062 (0.971–1.161)
C2	0.00413721752333953	0.03977148828277886	1.0041457876224695	0.9288436073361691	1.085552782875557	deprLostWeight	VLDL_FC	0.7331935110272108	82068	0.837279934387708	1.004 (0.929–1.086)
C3	-0.0038693919891153103	0.0338830166990342	0.9961380844618523	0.9321326885705858	1.0645384455264568	deprLostWeight	VLDL_FC	0.7331935110272108	82068	0.837279934387708	0.996 (0.932–1.065)
C4	-0.019569939486751238	0.06861516442459455	0.9806203087091536	0.8572243050708526	1.121778960494307	deprLostWeight	VLDL_FC	0.7331935110272108	82068	0.837279934387708	0.981 (0.857–1.122)
C5	0.06248960034878612	0.040782292815162186	1.0644833886043314	0.9827075668631812	1.1530641696710582	deprLostWeight	VLDL_FC	0.7331935110272108	82068	0.837279934387708	1.064 (0.983–1.153)
C6	0.015980018160078976	0.0376914614327413	1.0161083814882195	0.9437488034869591	1.0940159490701549	deprLostWeight	VLDL_FC	0.7331935110272108	82068	0.837279934387708	1.016 (0.944–1.094)
C1	0.012069805833722223	0.05878289059589482	1.012142939881887	0.9019964814719867	1.1357398302496207	deprLostWeight	XL_VLDL_P	0.7347466679153265	81942	0.837279934387708	1.012 (0.902–1.136)
C2	0.005977262618084482	0.03877955015436419	1.0059951620978131	0.9323652371733179	1.0854397244929448	deprLostWeight	XL_VLDL_P	0.7347466679153265	81942	0.837279934387708	1.006 (0.932–1.085)
C3	-0.050551277307400874	0.04502507478793141	0.9507051778207807	0.8704017225134797	1.0384174476645118	deprLostWeight	XL_VLDL_P	0.7347466679153265	81942	0.837279934387708	0.951 (0.870–1.038)
C4	0.05626152936027759	0.08544459284336489	1.0578743127539982	0.8947509455036582	1.2507369421719918	deprLostWeight	XL_VLDL_P	0.7347466679153265	81942	0.837279934387708	1.058 (0.895–1.251)
C5	0.03968327054190976	0.040347479502436674	1.0404811709601858	0.9613682111033343	1.1261044983796682	deprLostWeight	XL_VLDL_P	0.7347466679153265	81942	0.837279934387708	1.040 (0.961–1.126)
C6	0.023875629483566682	0.03462902582974176	1.0241629342963536	0.956956578436942	1.0960891430411275	deprLostWeight	XL_VLDL_P	0.7347466679153265	81942	0.837279934387708	1.024 (0.957–1.096)
C1	0.02588757976277978	0.057214700921174755	1.0262255734659103	0.9173618945424197	1.148008145859102	deprLostWeight	XL_VLDL_PL	0.7506431452185722	81933	0.8424771470272274	1.026 (0.917–1.148)
C2	0.012741816292410477	0.03826983460514022	1.0128233391152701	0.9396319156192571	1.0917159147159794	deprLostWeight	XL_VLDL_PL	0.7506431452185722	81933	0.8424771470272274	1.013 (0.940–1.092)
C3	-0.04569400374394385	0.043697573298098834	0.9553342461721429	0.8769184771691952	1.0407621069355166	deprLostWeight	XL_VLDL_PL	0.7506431452185722	81933	0.8424771470272274	0.955 (0.877–1.041)
C4	0.05336241060227466	0.08642555986932368	1.0548118508556221	0.8904470074862069	1.2495162894044516	deprLostWeight	XL_VLDL_PL	0.7506431452185722	81933	0.8424771470272274	1.055 (0.890–1.250)
C5	0.04337662380884854	0.039744327620214445	1.0443311407650113	0.9660668364158508	1.1289358980770154	deprLostWeight	XL_VLDL_PL	0.7506431452185722	81933	0.8424771470272274	1.044 (0.966–1.129)
C6	0.012275974518557865	0.03452449453767563	1.012351633572981	0.9461141655849402	1.0832263877628978	deprLostWeight	XL_VLDL_PL	0.7506431452185722	81933	0.8424771470272274	1.012 (0.946–1.083)
C1	-0.0527335735944724	0.06505713242113587	0.9486327196225307	0.8350651333680054	1.0776453246334496	deprLostWeight	XXL_VLDL_P	0.7499633569796695	81790	0.8424771470272274	0.949 (0.835–1.078)
C2	0.038279371825106094	0.03226089542261695	1.0390214656583647	0.9753567444105344	1.1068417912579274	deprLostWeight	XXL_VLDL_P	0.7499633569796695	81790	0.8424771470272274	1.039 (0.975–1.107)
C3	-0.02923586218350472	0.04694642435155872	0.971187371076499	0.8858117223831531	1.0647916322454165	deprLostWeight	XXL_VLDL_P	0.7499633569796695	81790	0.8424771470272274	0.971 (0.886–1.065)
C4	0.03643681770343784	0.08575940331536375	1.0371087750334442	0.8766463542580876	1.2269424335445451	deprLostWeight	XXL_VLDL_P	0.7499633569796695	81790	0.8424771470272274	1.037 (0.877–1.227)
C5	0.021119542401242065	0.036385566904556854	1.021344138270902	0.9510428413324542	1.0968421226102072	deprLostWeight	XXL_VLDL_P	0.7499633569796695	81790	0.8424771470272274	1.021 (0.951–1.097)
C6	0.024928075543744314	0.03010666382543948	1.0252413779438736	0.9664932294782311	1.0875605239528765	deprLostWeight	XXL_VLDL_P	0.7499633569796695	81790	0.8424771470272274	1.025 (0.966–1.088)
C1	0.032612753552539994	0.05232832370550306	1.0331503779522333	0.93243973125924	1.14473854736042	deprLostWeight	L_VLDL_FC	0.7597733745249051	82022	0.8437483264460788	1.033 (0.932–1.145)
C2	-0.01185519897971999	0.03907990839436866	0.9882147970131783	0.9153472116215345	1.0668831156494258	deprLostWeight	L_VLDL_FC	0.7597733745249051	82022	0.8437483264460788	0.988 (0.915–1.067)
C3	-0.0430468705495374	0.039909053639863364	0.9578664932859468	0.8857959889378211	1.0358008282021263	deprLostWeight	L_VLDL_FC	0.7597733745249051	82022	0.8437483264460788	0.958 (0.886–1.036)
C4	0.042778151463699156	0.08181448171355805	1.0437063244443785	0.8890709546089486	1.2252372952216455	deprLostWeight	L_VLDL_FC	0.7597733745249051	82022	0.8437483264460788	1.044 (0.889–1.225)
C5	0.03078187581430161	0.040484537078771796	1.0312605364872351	0.9525927352669867	1.1164249471395238	deprLostWeight	L_VLDL_FC	0.7597733745249051	82022	0.8437483264460788	1.031 (0.953–1.116)
C6	0.01738776320793234	0.036593983907051666	1.0175398103373845	0.9471134010864414	1.0932030572408113	deprLostWeight	L_VLDL_FC	0.7597733745249051	82022	0.8437483264460788	1.018 (0.947–1.093)
C1	0.021853163866328906	0.05478261172172195	1.0220936931651405	0.9180340889595348	1.1379485034068313	deprLostWeight	L_VLDL_P	0.7561679094853707	81987	0.8437483264460788	1.022 (0.918–1.138)
C2	-0.006409130410307388	0.03877836796925677	0.9936113642582912	0.920889957294706	1.0720754802055852	deprLostWeight	L_VLDL_P	0.7561679094853707	81987	0.8437483264460788	0.994 (0.921–1.072)
C3	-0.04797939376554958	0.04263806251006294	0.9531534277781436	0.8767354405268286	1.0362321572620679	deprLostWeight	L_VLDL_P	0.7561679094853707	81987	0.8437483264460788	0.953 (0.877–1.036)
C4	0.06144940489787788	0.08357173193198147	1.063376693515324	0.902712472682338	1.252635835363602	deprLostWeight	L_VLDL_P	0.7561679094853707	81987	0.8437483264460788	1.063 (0.903–1.253)
C5	0.030125025857400685	0.04044309346057865	1.0305833754692295	0.9520445611787737	1.1156012408479172	deprLostWeight	L_VLDL_P	0.7561679094853707	81987	0.8437483264460788	1.031 (0.952–1.116)
C6	0.015073758546740494	0.0357260286435477	1.0151879406414819	0.9465331761050758	1.0888224320512183	deprLostWeight	L_VLDL_P	0.7561679094853707	81987	0.8437483264460788	1.015 (0.947–1.089)
C1	0.0401548117198979	0.0487852437617315	1.0409719163714564	0.9460458290178548	1.1454228721657531	deprLostWeight	L_VLDL_C	0.7774311725343116	82063	0.8588375780352867	1.041 (0.946–1.145)
C2	-0.008032514307355354	0.0390564455822831	0.9919996601308478	0.918895248221111	1.0709200288115164	deprLostWeight	L_VLDL_C	0.7774311725343116	82063	0.8588375780352867	0.992 (0.919–1.071)
C3	-0.03102815830599475	0.036401592678450216	0.9694482746705251	0.9026907263598292	1.0411428076275864	deprLostWeight	L_VLDL_C	0.7774311725343116	82063	0.8588375780352867	0.969 (0.903–1.041)
C4	0.028779018120133587	0.07441756629395056	1.0291971354261527	0.8895145523926201	1.190814406262643	deprLostWeight	L_VLDL_C	0.7774311725343116	82063	0.8588375780352867	1.029 (0.890–1.191)
C5	0.03571975329511227	0.04011308112102774	1.0363653678105897	0.9580053794812928	1.1211348063397302	deprLostWeight	L_VLDL_C	0.7774311725343116	82063	0.8588375780352867	1.036 (0.958–1.121)
C6	0.02802890828619362	0.03767967578498805	1.028425414007904	0.9552107748040912	1.107251781570669	deprLostWeight	L_VLDL_C	0.7774311725343116	82063	0.8588375780352867	1.028 (0.955–1.107)
C1	0.05144126924167268	0.029340216632592488	1.05278735347678	0.9939528029860878	1.1151044680500346	deprLostWeight	Albumin	0.7834110812985036	82132	0.8609361362186679	1.053 (0.994–1.115)
C2	0.02636345707704607	0.020347006338449877	1.0267140471531975	0.9865742647130347	1.0684869576729907	deprLostWeight	Albumin	0.7834110812985036	82132	0.8609361362186679	1.027 (0.987–1.068)
C3	0.0333605747620285	0.016678255739599607	1.033923278677215	1.0006714188131829	1.0682800828452714	deprLostWeight	Albumin	0.7834110812985036	82132	0.8609361362186679	1.034 (1.001–1.068)
C4	0.03053488442267666	0.02736016692054907	1.031005855465505	0.9771735151675264	1.08780381120125	deprLostWeight	Albumin	0.7834110812985036	82132	0.8609361362186679	1.031 (0.977–1.088)
C5	0.05885991408285388	0.02733746751035444	1.0606266514755487	1.0052924334704638	1.1190066257007059	deprLostWeight	Albumin	0.7834110812985036	82132	0.8609361362186679	1.061 (1.005–1.119)
C6	-0.0047976445004651105	0.03698661406562691	0.99521384581308725	0.925620081140908	1.0700400942871269	deprLostWeight	Albumin	0.7834110812985036	82132	0.8609361362186679	0.995 (0.926–1.070)
C1	-0.005605014995995144	0.05972801549740534	0.9944106637935965	0.8845538146270969	1.1179111456133328	deprLostWeight	VLDL_TG	0.7878583735059168	81948	0.8613373927966241	0.994 (0.885–1.118)
C2	0.005684481487670135	0.03815766644127617	1.0057006688102053	0.9332291107859493	1.0838001339172567	deprLostWeight	VLDL_TG	0.7878583735059168	81948	0.8613373927966241	1.006 (0.933–1.084)
C3	-0.045251795896252625	0.045369579239932914	0.9557567958934841	0.8744360005876617	1.04464026216062	deprLostWeight	VLDL_TG	0.7878583735059168	81948	0.8613373927966241	0.956 (0.874–1.045)
C4	0.07490221017245365	0.0816977885595275	1.077778749933056	0.9183052241853957	1.264946559394445	deprLostWeight	VLDL_TG	0.7878583735059168	81948	0.8613373927966241	1.078 (0.918–1.265)
C5	0.014386055393043768	0.040621515409481175	1.0144900326973603	0.9368499813829884	1.0985643879962397	deprLostWeight	VLDL_TG	0.7878583735059168	81948	0.8613373927966241	1.014 (0.937–1.099)
C6	0.027228000666143316	0.034339983712126605	1.0276020700124233	0.9607141475230254	1.0991469387812973	deprLostWeight	VLDL_TG	0.7878583735059168	81948	0.8613373927966241	1.028 (0.961–1.099)
C1	0.05426376459725076	0.046178445070000615	1.0557630383452623	0.9644030329802478	1.1557777765292958	deprLostWeight	M_VLDL_L	0.8227613679375132	82084	0.894859013581522	1.056 (0.964–1.156)
C2	-0.015542238417461142	0.037113370203507745	0.984577918860276	0.9155004310644075	1.0588675279815714	deprLostWeight	M_VLDL_L	0.8227613679375132	82084	0.894859013581522	0.985 (0.916–1.059)
C3	-0.014722777342376349	0.03337216933020624	0.9853850728106238	0.92299429149313	1.0519932253830473	deprLostWeight	M_VLDL_L	0.8227613679375132	82084	0.894859013581522	0.985 (0.923–1.052)
C4	0.030261184329185734	0.07072426888894935	1.0307237076801734	0.8973059598729063	1.183978942616674	deprLostWeight	M_VLDL_L	0.8227613679375132	82084	0.894859013581522	1.031 (0.897–1.184)
C5	0.0226710755314632	0.0406834955231518	1.0229300174927285	0.9445292953937346	1.1078383971684853	deprLostWeight	M_VLDL_L	0.8227613679375132	82084	0.894859013581522	1.023 (0.945–1.108)
C6	0.02288879339161489	0.0377456018735091	1.0231527518729684	0.9501906918377919	1.1017173317500097	deprLostWeight	M_VLDL_L	0.8227613679375132	82084	0.894859013581522	1.023 (0.950–1.102)
C1	0.045571431674950445	0.04340751093469457	1.046625764175198	0.9612629465917144	1.1395690368793407	deprLostWeight	S_VLDL_L	0.8385719645662799	82068	0.9073778693512053	1.047 (0.961–1.140)
C2	-1.879653620331656e-4	0.04005347194634229	0.9998120523023487	0.9243238604973865	1.0814652554691473	deprLostWeight	S_VLDL_L	0.8385719645662799	82068	0.9073778693512053	1.000 (0.924–1.081)
C3	0.004063830873684185	0.032208870208390625	1.0040720994312482	0.9426449722904506	1.069502103646331	deprLostWeight	S_VLDL_L	0.8385719645662799	82068	0.9073778693512053	1.004 (0.943–1.070)
C4	-8.842229095352774e-4	0.056363490488636224	0.9991161679003454	0.8946196131714432	1.1158185023700924	deprLostWeight	S_VLDL_L	0.8385719645662799	82068	0.9073778693512053	0.999 (0.895–1.116)
C5	0.05489976471209736	0.04011140921620399	1.0564347173302155	0.9765604778005835	1.1428419819878006	deprLostWeight	S_VLDL_L	0.8385719645662799	82068	0.9073778693512053	1.056 (0.977–1.143)
C6	-0.004251416815157567	0.03837022127024479	0.9957576076638404	0.9236176880301629	1.0735320750895296	deprLostWeight	S_VLDL_L	0.8385719645662799	82068	0.9073778693512053	0.996 (0.924–1.074)
C1	0.08570662276650241	0.052391228976728446	1.089486650834821	0.9831631648094509	1.2073084151574445	deprGainWeight	XS_VLDL_PL_pct	0.8480351035829925	82079	0.9129357492653644	1.089 (0.983–1.207)
C2	0.027373957567470547	0.02664065120316199	1.0277520665726099	0.9754642974784601	1.0828426146140884	deprGainWeight	XS_VLDL_PL_pct	0.8480351035829925	82079	0.9129357492653644	1.028 (0.975–1.083)
C3	0.02748885590093301	0.019687329290369978	1.0278701603565312	0.9889630495251481	1.0683079282473187	deprGainWeight	XS_VLDL_PL_pct	0.8480351035829925	82079	0.9129357492653644	1.028 (0.989–1.068)
C4	-0.0036598702327654553	0.042057292009673175	0.9963468189293182	0.9175096672728771	1.081958064312504	deprGainWeight	XS_VLDL_PL_pct	0.8480351035829925	82079	0.9129357492653644	0.996 (0.918–1.082)
C5	0.016284277363886074	0.03878713468225991	1.0164175888525606	0.9420108309827357	1.0967015250250203	deprGainWeight	XS_VLDL_PL_pct	0.8480351035829925	82079	0.9129357492653644	1.016 (0.942–1.097)
C6	0.04229628026696364	0.03891536848268154	1.0432035135835431	0.9665929222057316	1.125886136502683	deprGainWeight	XS_VLDL_PL_pct	0.8480351035829925	82079	0.9129357492653644	1.043 (0.967–1.126)
C1	0.030266679733872565	0.023826107034126794	1.030729371939631	0.983701786804542	1.0800051930678884	deprLossOfInterestEver	Albumin	0.8598862803871492	80722	0.9163434604125682	1.031 (0.984–1.080)
C2	0.03475066825308822	0.015956255485466368	1.03536152811615	1.0034824572145238	1.0682533473266722	deprLossOfInterestEver	Albumin	0.8598862803871492	80722	0.9163434604125682	1.035 (1.003–1.068)
C3	0.03477886651803334	0.013046610895935973	1.0353907239264675	1.0092500286738886	1.0622084921826367	deprLossOfInterestEver	Albumin	0.8598862803871492	80722	0.9163434604125682	1.035 (1.009–1.062)
C4	0.026038602152906137	0.022167279077671506	1.0263805682083675	0.9827414008187051	1.0719575566045292	deprLossOfInterestEver	Albumin	0.8598862803871492	80722	0.9163434604125682	1.026 (0.983–1.072)
C5	0.048122918354572775	0.021535439576759813	1.0492996255813325	1.0059309757852872	1.0945380257185122	deprLossOfInterestEver	Albumin	0.8598862803871492	80722	0.9163434604125682	1.049 (1.006–1.095)
C6	0.06935391141772942	0.02797264441131382	1.071815469764505	1.014633565776742	1.132219985593581	deprLossOfInterestEver	Albumin	0.8598862803871492	80722	0.9163434604125682	1.072 (1.015–1.132)
C1	0.042819539698798946	0.04515862019476102	1.0437495225010494	0.955336775767795	1.140344529127561	deprLostWeight	L_VLDL_CE	0.8594805568542954	82088	0.9163434604125682	1.044 (0.955–1.140)
C2	-0.0040043333352211136	0.03798518286166437	0.9960036733168421	0.9245433937302182	1.0729872972843015	deprLostWeight	L_VLDL_CE	0.8594805568542954	82088	0.9163434604125682	0.996 (0.925–1.073)
C3	-0.019953228231210464	0.03324011300729897	0.9802445200046283	0.9184169021056371	1.0462343591413814	deprLostWeight	L_VLDL_CE	0.8594805568542954	82088	0.9163434604125682	0.980 (0.918–1.046)
C4	0.019977980336526525	0.06735113675086393	1.0201788757839017	0.8940172151311775	1.1641441808735147	deprLostWeight	L_VLDL_CE	0.8594805568542954	82088	0.9163434604125682	1.020 (0.894–1.164)
C5	0.036028958161508744	0.03925657931025783	1.0366858665730165	0.9599117390018546	1.1196004197946055	deprLostWeight	L_VLDL_CE	0.8594805568542954	82088	0.9163434604125682	1.037 (0.960–1.120)
C6	0.0070527728206146376	0.03882436547252933	1.0070777021954553	0.9332865632878619	1.0867032036616364	deprLostWeight	L_VLDL_CE	0.8594805568542954	82088	0.9163434604125682	1.007 (0.933–1.087)
C1	-0.046370233991830316	0.04045872813477231	0.9546884386399432	0.8819064087482706	1.0334770286638537	deprGainWeight	L_HDL_FC_pct	0.8704173405038249	81689	0.9224846743637479	0.955 (0.882–1.033)
C2	-0.021432827959753327	0.022718368830127993	0.9787952229331025	0.9361675324442562	1.0233639335208498	deprGainWeight	L_HDL_FC_pct	0.8704173405038249	81689	0.9224846743637479	0.979 (0.936–1.023)
C3	-0.004895043556562936	0.025894676326440026	0.9951169176443222	0.9458714480673361	1.0469262834873527	deprGainWeight	L_HDL_FC_pct	0.8704173405038249	81689	0.9224846743637479	0.995 (0.946–1.047)
C4	0.05403311130598521	0.07611971879159674	1.055519551207306	0.9092260484787195	1.2253515226988667	deprGainWeight	L_HDL_FC_pct	0.8704173405038249	81689	0.9224846743637479	1.056 (0.909–1.225)
C5	-0.020543754341169618	0.03602193974931584	0.9796658309037497	0.9128837296755186	1.0513333834764176	deprGainWeight	L_HDL_FC_pct	0.8704173405038249	81689	0.9224846743637479	0.980 (0.913–1.051)
C6	-0.03169763070255315	0.02824330173186007	0.9687994730123749	0.9166271361706295	1.023941340892553	deprGainWeight	L_HDL_FC_pct	0.8704173405038249	81689	0.9224846743637479	0.969 (0.917–1.024)
C1	0.059381614282243624	0.048681423880554776	1.061180124972165	0.9646075189161699	1.1674211900206066	deprLostWeight	VLDL_PL	0.8743930562689555	82055	0.9224846743637479	1.061 (0.965–1.167)
C2	0.013864304369190894	0.04146511808079907	1.0139608595444336	0.9348143485873921	1.0998083483011194	deprLostWeight	VLDL_PL	0.8743930562689555	82055	0.9224846743637479	1.014 (0.935–1.100)
C3	-0.002572163326696103	0.035825890411409066	0.9974311418509673	0.9297952219491514	1.0699870888221577	deprLostWeight	VLDL_PL	0.8743930562689555	82055	0.9224846743637479	0.997 (0.930–1.070)
C4	-0.0045461354678012975	0.06815174218957412	0.9954641825643987	0.8709910740118401	1.1377257107862575	deprLostWeight	VLDL_PL	0.8743930562689555	82055	0.9224846743637479	0.995 (0.871–1.138)
C5	0.054288463270880626	0.041160139990643156	1.0557891146140002	0.9739596423950027	1.144493679220988	deprLostWeight	VLDL_PL	0.8743930562689555	82055	0.9224846743637479	1.056 (0.974–1.144)
C6	0.023047407370093538	0.0371437860385569	1.023315051072655	0.9514630625168828	1.100593112865324	deprLostWeight	VLDL_PL	0.8743930562689555	82055	0.9224846743637479	1.023 (0.951–1.101)
C1	0.04321277347299966	0.026400611715202273	1.0441600407746376	0.9915038723440167	1.0996126401130262	deprLostWeight	Gly	0.9055496786945882	82058	0.9506019015152145	1.044 (0.992–1.100)
C2	0.06629726857337755	0.019601237333200103	1.0685443146017786	1.028271095044725	1.1103948732684374	deprLostWeight	Gly	0.9055496786945882	82058	0.9506019015152145	1.069 (1.028–1.110)
C3	0.05282507242632144	0.015907396483556605	1.054245212431572	1.0218825621227545	1.0876327761441715	deprLostWeight	Gly	0.9055496786945882	82058	0.9506019015152145	1.054 (1.022–1.088)
C4	0.05963768760625311	0.028382152913211278	1.0614518996897822	1.004016713352439	1.1221726893300727	deprLostWeight	Gly	0.9055496786945882	82058	0.9506019015152145	1.061 (1.004–1.122)
C5	0.0865683901188568	0.029260700039436652	1.0904259395273717	1.0296484342869212	1.1547909849613942	deprLostWeight	Gly	0.9055496786945882	82058	0.9506019015152145	1.090 (1.030–1.155)
C6	0.05375387669068009	0.036452237329554396	1.0552248547581171	0.982463084988626	1.1333754022037177	deprLostWeight	Gly	0.9055496786945882	82058	0.9506019015152145	1.055 (0.982–1.133)
C1	0.027505327114354397	0.04286743868793779	1.0278870907647437	0.9450524477971799	1.11798225995131	deprGainWeight	Total_BCAA	0.9288180393565618	82031	0.9654217059321898	1.028 (0.945–1.118)
C2	0.02265507151138013	0.024000676761941342	1.022913646631185	0.9759086873957498	1.072182615011391	deprGainWeight	Total_BCAA	0.9288180393565618	82031	0.9654217059321898	1.023 (0.976–1.072)
C3	0.015429479117816289	0.02169184101829114	1.0155491281125741	0.9732770209226675	1.0596572295855688	deprGainWeight	Total_BCAA	0.9288180393565618	82031	0.9654217059321898	1.016 (0.973–1.060)
C4	0.010423944234115568	0.04420736408871439	1.0104784628090075	0.9266100227341353	1.1019379229117419	deprGainWeight	Total_BCAA	0.9288180393565618	82031	0.9654217059321898	1.010 (0.927–1.102)
C5	0.06167795759989602	0.03908263637096309	1.063619758907458	0.9851868014118544	1.1482969421810472	deprGainWeight	Total_BCAA	0.9288180393565618	82031	0.9654217059321898	1.064 (0.985–1.148)
C6	0.009383057542229935	0.03667386092502976	1.0094272164337277	0.9394152141931986	1.0846570184114448	deprGainWeight	Total_BCAA	0.9288180393565618	82031	0.9654217059321898	1.009 (0.939–1.085)
C1	0.021037007257604896	0.04573268432945675	1.0212598449643748	0.9337009686807574	1.1170296550193066	deprLostWeight	L_HDL_TG_pct	0.9249839560146311	81853	0.9654217059321898	1.021 (0.934–1.117)
C2	-0.008247449818186973	0.029302822515436217	0.9917864670893513	0.9364295545772118	1.0504157963549967	deprLostWeight	L_HDL_TG_pct	0.9249839560146311	81853	0.9654217059321898	0.992 (0.936–1.050)
C3	-0.004499062766752864	0.03428644543879163	0.9955110428551806	0.9308096354375642	1.064709902772687	deprLostWeight	L_HDL_TG_pct	0.9249839560146311	81853	0.9654217059321898	0.996 (0.931–1.065)
C4	-0.03948598400034185	0.06290329694336905	0.9612834272443651	0.8497811391465165	1.087416259229717	deprLostWeight	L_HDL_TG_pct	0.9249839560146311	81853	0.9654217059321898	0.961 (0.850–1.087)
C5	0.02681296097710245	0.03410621396354937	1.0271756628628939	0.9607556022895934	1.0981875514058128	deprLostWeight	L_HDL_TG_pct	0.9249839560146311	81853	0.9654217059321898	1.027 (0.961–1.098)
C6	-0.006772021304384191	0.028113558277548228	0.9932508571582789	0.9400007596986332	1.0495175190730115	deprLostWeight	L_HDL_TG_pct	0.9249839560146311	81853	0.9654217059321898	0.993 (0.940–1.050)
C1	-0.052731261096020283	0.03610651241113032	0.948634913336763	0.8838216187757101	1.0182011615058943	deprLostWeight	GlycA	0.9378036301025676	82126	0.9696622773276722	0.949 (0.884–1.018)
C2	-0.05662488304380021	0.025577946932074234	0.9449484690851847	0.8987434489598237	0.9935289211397084	deprLostWeight	GlycA	0.9378036301025676	82126	0.9696622773276722	0.945 (0.899–0.994)
C3	-0.02832194318493324	0.021176630951841975	0.9720753633808094	0.9325540750175288	1.0132715489706816	deprLostWeight	GlycA	0.9378036301025676	82126	0.9696622773276722	0.972 (0.933–1.013)
C4	-0.031083935688290744	0.03790736418196982	0.9693942028914977	0.8999803317705011	1.0441618415715292	deprLostWeight	GlycA	0.9378036301025676	82126	0.9696622773276722	0.969 (0.900–1.044)
C5	-0.018632238348187433	0.03736405256451226	0.9815402687455069	0.9122275792604442	1.0561194608368027	deprLostWeight	GlycA	0.9378036301025676	82126	0.9696622773276722	0.982 (0.912–1.056)
C6	-0.04436537170265076	0.03753176366757736	0.9566043774434606	0.8887603712162855	1.0296272927782213	deprLostWeight	GlycA	0.9378036301025676	82126	0.9696622773276722	0.957 (0.889–1.030)
C1	0.04470526872898876	0.05346499482797518	1.045719608215991	0.9416834312471665	1.1612495905966338	deprLostWeight	VLDL_L	0.9420889424273592	82012	0.9696622773276722	1.046 (0.942–1.161)
C2	0.009207697506298476	0.04066384755911438	1.0092502187603964	0.9319338495347539	1.0929810142387393	deprLostWeight	VLDL_L	0.9420889424273592	82012	0.9696622773276722	1.009 (0.932–1.093)
C3	-0.018141284473716872	0.03944534148701934	0.9820222780558838	0.9089600330725516	1.0609572693072342	deprLostWeight	VLDL_L	0.9420889424273592	82012	0.9696622773276722	0.982 (0.909–1.061)
C4	0.018286201490055155	0.07638719104517652	1.018454417854257	0.8768382905429167	1.1829426388355073	deprLostWeight	VLDL_L	0.9420889424273592	82012	0.9696622773276722	1.018 (0.877–1.183)
C5	0.03374493615483542	0.04179302605929723	1.0343207552510942	0.9529723447287144	1.1226132958220767	deprLostWeight	VLDL_L	0.9420889424273592	82012	0.9696622773276722	1.034 (0.953–1.123)
C6	0.018226406269027995	0.03633140951286505	1.0183935209679247	0.9483959867729919	1.093557309408663	deprLostWeight	VLDL_L	0.9420889424273592	82012	0.9696622773276722	1.018 (0.948–1.094)
C1	0.07066096541075984	0.0219151565654175	1.07321730639256	1.0280946744311248	1.1203203512145654	deprLossOfInterestEver	Gly	0.9641235357822293	80647	0.9875245924759727	1.073 (1.028–1.120)
C2	0.056638437015046054	0.01563086611206614	1.058273108830184	1.0263429389973366	1.0911966461884615	deprLossOfInterestEver	Gly	0.9641235357822293	80647	0.9875245924759727	1.058 (1.026–1.091)
C3	0.07042428868297826	0.012464076666639129	1.0729633308885156	1.047068859819091	1.0994981835581352	deprLossOfInterestEver	Gly	0.9641235357822293	80647	0.9875245924759727	1.073 (1.047–1.099)
C4	0.06907691352654638	0.02328656081871043	1.071518620254885	1.023712017672091	1.1215577562172385	deprLossOfInterestEver	Gly	0.9641235357822293	80647	0.9875245924759727	1.072 (1.024–1.122)
C5	0.07633353766044972	0.023920826566075193	1.0793225088325291	1.0298866190507454	1.1311313852647937	deprLossOfInterestEver	Gly	0.9641235357822293	80647	0.9875245924759727	1.079 (1.030–1.131)
C6	0.08254576335622177	0.028165346933598467	1.086048373520418	1.0277188972309905	1.1476884124679478	deprLossOfInterestEver	Gly	0.9641235357822293	80647	0.9875245924759727	1.086 (1.028–1.148)
C1	0.018647715385415924	0.04269418277510521	1.0188226698381966	0.9370366504316251	1.1077471004982564	deprGainWeight	Leu	0.9831858084383687	82051	0.9964867322551306	1.019 (0.937–1.108)
C2	0.019061058988863705	0.023511997777455124	1.0192438807182362	0.9733393833322277	1.0673133196614724	deprGainWeight	Leu	0.9831858084383687	82051	0.9964867322551306	1.019 (0.973–1.067)
C3	0.010179612284137777	0.021731499483921016	1.0102316007951457	0.9681055806786476	1.0541906870629736	deprGainWeight	Leu	0.9831858084383687	82051	0.9964867322551306	1.010 (0.968–1.054)
C4	0.01898150114129277	0.04448531042066725	1.0191627950944782	0.9340645728931025	1.1120139153630664	deprGainWeight	Leu	0.9831858084383687	82051	0.9964867322551306	1.019 (0.934–1.112)
C5	0.03513745569057353	0.03855494568528115	1.03576207040585	0.9603761600777689	1.1170654906766326	deprGainWeight	Leu	0.9831858084383687	82051	0.9964867322551306	1.036 (0.960–1.117)
C6	-0.004154619085959082	0.03572498365422638	0.9958539994042698	0.9285086454347921	1.0680839570051446	deprGainWeight	Leu	0.9831858084383687	82051	0.9964867322551306	0.996 (0.929–1.068)
C1	-5.762375930400028e-4	0.05835955339398312	0.9994239283999565	0.8914009415189583	1.1205375069004881	deprLostWeight	MUFA	0.979027233536607	81999	0.9964867322551306	0.999 (0.891–1.121)
C2	0.03192844765398288	0.03546248879475821	1.0324436288983567	0.963119262223032	1.106757894544077	deprLostWeight	MUFA	0.979027233536607	81999	0.9964867322551306	1.032 (0.963–1.107)
C3	0.050138168752438345	0.036205791275222235	1.0514163592270471	0.9793901644904305	1.12873949579168	deprLostWeight	MUFA	0.979027233536607	81999	0.9964867322551306	1.051 (0.979–1.129)
C4	0.028730840304552585	0.05371850015655882	1.0291475521507822	0.9262997246294403	1.1434146593551566	deprLostWeight	MUFA	0.979027233536607	81999	0.9964867322551306	1.029 (0.926–1.143)
C5	0.05063776440823384	0.04113067021621554	1.0519417735089673	0.9704665446830298	1.140257230829754	deprLostWeight	MUFA	0.979027233536607	81999	0.9964867322551306	1.052 (0.970–1.140)
C6	0.027709262325992585	0.034058002736795594	1.0280967345122836	0.9617079862068942	1.0990684393541366	deprLostWeight	MUFA	0.979027233536607	81999	0.9964867322551306	1.028 (0.962–1.099)
C1	-0.002341744262056843	0.060777883152174875	0.997660995482027	0.885620813923436	1.1238754173998418	deprLostWeight	Total_TG	0.9870413603854137	81955	0.9964867322551306	0.998 (0.886–1.124)
C2	0.020668746147231153	0.04056407957681472	1.020883823921101	0.9428605844801972	1.1053636127109299	deprLostWeight	Total_TG	0.9870413603854137	81955	0.9964867322551306	1.021 (0.943–1.105)
C3	-0.008644271031973058	0.044302187811605165	0.9913929832561937	0.908939667728982	1.0813259473044303	deprLostWeight	Total_TG	0.9870413603854137	81955	0.9964867322551306	0.991 (0.909–1.081)
C4	0.027441937561156232	0.06684612414414942	1.0278219355264246	0.9016070780342498	1.1717054545008299	deprLostWeight	Total_TG	0.9870413603854137	81955	0.9964867322551306	1.028 (0.902–1.172)
C5	0.032536680506964157	0.04162359948429539	1.0330717860458454	0.9521377355253471	1.1208854300214237	deprLostWeight	Total_TG	0.9870413603854137	81955	0.9964867322551306	1.033 (0.952–1.121)
C6	0.00950948393185397	0.035126182776378224	1.009554842739786	0.9423883442568098	1.0815084744104309	deprLostWeight	Total_TG	0.9870413603854137	81955	0.9964867322551306	1.010 (0.942–1.082)
C1	0.0067392239138033905	0.043292558576998076	1.0067619835820576	0.9248588100562103	1.0959182964635188	deprGainWeight	Ile	0.9967008612431356	82065	0.9991587900655599	1.007 (0.925–1.096)
C2	0.014408714581734929	0.02363918677647049	1.0145130204788777	0.9685801027513274	1.0626242122851262	deprGainWeight	Ile	0.9967008612431356	82065	0.9991587900655599	1.015 (0.969–1.063)
C3	0.01044288632142473	0.021588819848728957	1.0104976035615565	0.9686313331969804	1.0541734216190146	deprGainWeight	Ile	0.9967008612431356	82065	0.9991587900655599	1.010 (0.969–1.054)
C4	0.0011866120332664366	0.04443594937267399	1.0011873163358755	0.9176787925834776	1.0922950933298925	deprGainWeight	Ile	0.9967008612431356	82065	0.9991587900655599	1.001 (0.918–1.092)
C5	-0.010548812221130334	0.03965573949680319	0.989506631372564	0.9155099361884631	1.0694841583114407	deprGainWeight	Ile	0.9967008612431356	82065	0.9991587900655599	0.990 (0.916–1.069)
C6	0.010885716493461638	0.036445932719214584	1.0109451814823742	0.9412482946747593	1.0858029339809618	deprGainWeight	Ile	0.9967008612431356	82065	0.9991587900655599	1.011 (0.941–1.086)
C1	0.01170936584118534	0.04811860174466618	1.0117781888275723	0.9207165130038362	1.1118461425736776	deprLostWeight	S_VLDL_TG	0.9991587900655599	82030	0.9991587900655599	1.012 (0.921–1.112)
C2	0.008046640098348011	0.04094150407148326	1.0080791013162818	0.9303460103576944	1.0923070160960118	deprLostWeight	S_VLDL_TG	0.9991587900655599	82030	0.9991587900655599	1.008 (0.930–1.092)
C3	0.006231844867102977	0.036005217490012204	1.0062513032117888	0.9376876497689447	1.0798283260581742	deprLostWeight	S_VLDL_TG	0.9991587900655599	82030	0.9991587900655599	1.006 (0.938–1.080)
C4	0.021699786745767044	0.04902774050405551	1.0219369393990663	0.9283053265394774	1.1250125128565858	deprLostWeight	S_VLDL_TG	0.9991587900655599	82030	0.9991587900655599	1.022 (0.928–1.125)
C5	0.011586125145440575	0.039781352628173755	1.011653504262906	0.9357702182124129	1.0936903021368687	deprLostWeight	S_VLDL_TG	0.9991587900655599	82030	0.9991587900655599	1.012 (0.936–1.094)
C6	-0.003932536797597332	0.0373177765821404	0.9960751854991797	0.9258200636794894	1.0716615615609557	deprLostWeight	S_VLDL_TG	0.9991587900655599	82030	0.9991587900655599	0.996 (0.926–1.072)
